# Unraveling the shared genetics of common epilepsies and general cognitive ability

**DOI:** 10.1101/2024.03.25.24304773

**Authors:** Naz Karadag, Espen Hagen, Alexey A. Shadrin, Dennis van der Meer, Kevin S. O’Connell, Zillur Rahman, Gleda Kutrolli, Nadine Parker, Shahram Bahrami, Vera Fominykh, Kjell Heuser, Erik Taubøll, Torill Ueland, Nils Eiel Steen, Srdjan Djurovic, Anders M. Dale, Oleksandr Frei, Ole A. Andreassen, Olav B. Smeland

**Author notes:** **Corresponding Author:** Olav B. Smeland, Centre for Precision Psychiatry, Division of Mental Health and Addiction University of Oslo and Oslo University Hospital, Kirkeveien 166, 0424 Oslo, Norway. Shared first-author (Naz Karadag, Espen Hagen).

## Abstract

**Objective:** Cognitive impairment is prevalent among individuals with epilepsy, and it is possible that genetic factors can underlie this relationship. Here, we investigated the potential shared genetic basis of common epilepsies and general cognitive ability (COG).

**Methods:** We applied linkage disequilibrium score (LDSC) regression, MiXeR and conjunctional false discovery rate (conjFDR) to analyze different aspects of genetic overlap between COG and epilepsies. We used the largest available genome-wide association study data on COG (*n* = 269,867) and common epilepsies (*n* = 27,559 cases, 42,436 controls), including the broad phenotypes ‘all epilepsy’, focal epilepsies and genetic generalized epilepsies (GGE), and as well as specific subtypes. We functionally annotated the identified loci using a variety of biological resources and validated the results in independent samples.

**Results:** Using MiXeR, COG (11.2k variants) was estimated to be almost four times more polygenic than ‘all epilepsy’, GGE, juvenile myoclonic epilepsy (JME), and childhood absence epilepsy (CAE) (2.5k – 2.9k variants). The other epilepsy phenotypes were insufficiently powered for analysis. We show extensive genetic overlap between COG and epilepsies with significant negative genetic correlations (-0.23 to -0.04). COG was estimated to share 2.9k variants with both GGE and ‘all epilepsy’, and 2.3k variants with both JME and CAE. Using conjFDR, we identified 66 distinct loci shared between COG and epilepsies, including novel associations for GGE (27), ‘all epilepsy’ (5), JME (5) and CAE (5). The implicated genes were significantly expressed in multiple brain regions. The results were validated in independent samples (COG: *p* = 1.0 x 10^-14^; ‘all epilepsy’: *p* = 5.6 x 10^-3^).

**Significance:** Our study demonstrates a substantial genetic basis shared between epilepsies and COG and identifies novel overlapping genomic loci. Enhancing our understanding of the relationship between epilepsies and COG may lead to the development of novel comorbidity-targeted epilepsy treatments.

## Supplementary Tables for "Unraveling the shared genetics of common epilepsies and general cognitive ability"

### Sheet: Index
Unraveling the shared genetics of common epilepsies and general cognitive ability.
Authors: Naz Karadag (MSc), Espen Hagen (PhD), Alexey A. Shadrin (PhD), Dennis van der Meer (PhD), Kevin S. O'Connell (PhD), Zillur Rahman (PhD), Gleda Kutrolli (PhD), Nadine Parker (PhD), Shahram Bahrami (PhD), Vera Fominykh (MD, PhD), Kjell Heuser (MD, PhD), Erik Taubøll (MD, PhD), Torill Ueland (PhD), Nils Eiel Steen (MD, PhD), Srdjan Djurovic (PhD), Anders M. Dale (PhD), Oleksandr Frei (PhD), Ole A. Andreassen (MD, PhD), Olav B. Smeland (MD, PhD)
Table		Contents
Supplementary Table 1		Linkage disequilibrium score regression (LDSC) analysis.
Supplementary Table 2		Univariate MiXeR Estimates
Supplementary Table 3		Bivariate MiXeR Estimates - General cognitive ability x Epilepsies
Supplementary Table 4		Distinct genomic loci associated with 'all epilepsy' (ALL) and general cognitive ability (COG) at conjFDR<0.05
Supplementary Table 5		Distinct genomic loci associated with genetic generalized epilepsy (GGE) and general cognitive ability (COG) at conjFDR<0.05
Supplementary Table 6		Distinct genomic loci associated with childhood absence epilepsy (CAE) and general cognitive ability (COG) at conjFDR<0.05
Supplementary Table 7		Distinct genomic loci associated with juvenile myoclonic epilepsy (JME) and general cognitive ability (COG) at conjFDR<0.05
Supplementary Table 8		Sign concordance test in independent samples
Supplementary Table 9		All SNPs jointly associated with ALL and COG having a conjFDR <0.10 and an r2≧0.6 with one of the independent significant SNPs with conjFDR<0.05
Supplementary Table 10		All SNPs jointly associated with GGE and COG having a conjFDR <0.10 and an r2≧0.6 with one of the independent significant SNPs with conjFDR<0.05
Supplementary Table 11		All SNPs jointly associated with CAE and COG having a conjFDR <0.10 and an r2≧0.6 with one of the independent significant SNPs with conjFDR<0.05
Supplementary Table 12		All SNPs jointly associated with JME and COG having a conjFDR <0.10 and an r2≧0.6 with one of the independent significant SNPs with conjFDR<0.05
Supplementary Table 13		List of nonsynonymous exonic variants shared between epilepsies and general cognitive ability
Supplementary Table 14		Genes selected by Open Targets, V2G to conjFDR<0.05 shared between ALL and COG
Supplementary Table 15		Genes selected by Open Targets, V2G to conjFDR<0.05 shared between GGE and COG
Supplementary Table 16		Genes selected by Open Targets, V2G to conjFDR<0.05 shared between CAE and COG
Supplementary Table 17		Genes selected by Open Targets, V2G to conjFDR<0.05 shared between JME and COG

### Sheet: S1
Supplementary Table 1: Linkage disequilibrium score regression (LDSC) analysis.
LDSC results include rg: genetic correlation; se: standard error of rg; p: p-value of rg; h2_obs and h2_obs_se: observed scale h2 for trait 2 and standard error; h2_int and h2_int_se: single-trait LD Score regression intercept for trait 2 and standard error; gcov_int and gcov_int_se: cross-trait LD Score regression intercept and standard error. FDR: false discovery rate. Trait abbreviations; all: all epilepsy, FE: focal epilepsy, GGE: genetic generalized epilepsy, FocalHS: focal epilepsy with hippocampal sclerosis, FocalLesionNegative: lesion negative focal epilepsy, FocalOtherLesion: focal epilepsy with other lesions than hippocampal sclerosis, CAE: childhood absence epilepsy, JAE: juvenile absence epilepsy, JME: juvenile myoclonic epilepsy, GCTS: generalized tonic-clonic seizures, COG: cognition
Trait_1	Trait_2	rg	se	z	p	h2_obs	h2_obs_se	h2_int	h2_int_se	gcov_int	gcov_int_se
all	GGE	0.9225	0.0247	37.3988	4.0922e-306	0.5989	0.05	1.0376	0.0133	0.6548	0.0112
all	FocalOtherLesion	0.6645	0.275	2.4161	0.0157	0.0327	0.0347	1.0557	0.0087	0.5452	0.0071
all	all	1	1.0154e-06	984807	0	0.1146	0.0128	1.1068	0.0106	1.1068	0.0106
all	COG	-0.2002	0.0391	-5.1164	3.1148e-07	0.1946	0.0078	1.028	0.0195	-0.0011	0.0092
all	CAE	1.0164	0.093	10.9288	8.3955e-28	0.7517	0.1602	1.0652	0.0096	0.284	0.0079
all	FE	0.8555	0.0296	28.9197	6.7446e-184	0.0698	0.0143	1.1021	0.0089	0.9231	0.0087
all	FocalLesionNegative	0.7197	0.0604	11.9179	9.5529e-33	0.1427	0.0309	1.0142	0.0087	0.5854	0.0077
all	JME	0.8336	0.0498	16.7238	8.7886e-63	0.9473	0.1239	1.0386	0.0108	0.3673	0.0084
all	FocalHS	0.6239	0.1905	3.275	0.0011	0.2287	0.123	1.0423	0.0101	0.2864	0.0073
CAE	GGE	1.0568	0.0651	16.2323	2.9791e-59	0.5997	0.0494	1.0377	0.0135	0.4632	0.009
CAE	FocalOtherLesion	0.9806	0.6384	1.5361	0.1245	0.0313	0.0348	1.0585	0.009	0.0567	0.0063
CAE	all	1.0164	0.093	10.9288	8.3955e-28	0.1152	0.0136	1.1056	0.0116	0.284	0.0079
CAE	COG	-0.0882	0.0544	-1.6222	0.1048	0.1948	0.008	1.033	0.0211	0.0058	0.0074
CAE	FE	0.7337	0.1518	4.8324	1.3493e-06	0.0678	0.0139	1.1052	0.0086	0.1002	0.0068
CAE	CAE	1	2.1052e-06	475005	0	0.7998	0.1509	1.0608	0.0091	1.0608	0.0091
CAE	FocalLesionNegative	0.4693	0.1466	3.2021	0.0014	0.1387	0.0298	1.0159	0.0089	0.0767	0.0074
CAE	JME	0.7932	0.1057	7.5068	6.0571e-14	0.9419	0.1193	1.0397	0.0106	0.0967	0.0072
CAE	FocalHS	0.2505	0.2503	1.0005	0.3171	0.2457	0.1188	1.0422	0.0098	0.0414	0.0069
COG	FocalOtherLesion	-0.2312	0.22	-1.0509	0.2933	0.0258	0.0342	1.0601	0.0091	-0.0048	0.0085
COG	GGE	-0.1364	0.0313	-4.3607	1.2964e-05	0.6049	0.05	1.0355	0.0137	0.0127	0.0094
COG	FE	-0.2341	0.0577	-4.0576	4.9579e-05	0.0676	0.014	1.1055	0.0088	-0.0049	0.0086
COG	CAE	-0.0882	0.0544	-1.6222	0.1048	0.7872	0.1558	1.0623	0.0094	0.0058	0.0074
COG	FocalLesionNegative	-0.2381	0.0653	-3.6446	0.0003	0.1378	0.0302	1.0165	0.0091	0.0024	0.0095
COG	JME	-0.1153	0.0393	-2.9366	0.0033	0.9334	0.1227	1.0416	0.011	0.0122	0.0083
COG	FocalHS	-0.1766	0.0991	-1.7822	0.0747	0.2452	0.1214	1.0423	0.0098	-0.0059	0.0086
COG	COG	1	4.9e-07	2.04083e+06	0	0.1909	0.0068	1.0488	0.013	1.0488	0.013
COG	all	-0.2002	0.0391	-5.1164	3.1148e-07	0.1151	0.0131	1.106	0.0113	-0.0011	0.0092
FE	all	0.8555	0.0296	28.9197	6.7446e-184	0.1164	0.0131	1.1043	0.0111	0.9231	0.0087
FE	GGE	0.6085	0.073	8.3306	8.0413e-17	0.6008	0.0489	1.0372	0.0135	0.2451	0.0077
FE	FocalOtherLesion	0.6591	0.3343	1.9716	0.0487	0.0278	0.0351	1.058	0.0089	0.5439	0.0064
FE	COG	-0.2341	0.0577	-4.0576	4.9579e-05	0.1941	0.0078	1.0322	0.0197	-0.0049	0.0086
FE	FE	1	9.0212e-07	1.1085e+06	0	0.0673	0.0142	1.106	0.0087	1.106	0.0087
FE	CAE	0.7337	0.1518	4.8324	1.3493e-06	0.784	0.1559	1.0616	0.0093	0.1002	0.0068
FE	FocalLesionNegative	0.8656	0.0619	13.9877	1.8541e-44	0.1412	0.0306	1.0151	0.0089	0.6857	0.0073
FE	JME	0.5611	0.1021	5.4964	3.8754e-08	0.95	0.1187	1.0384	0.0102	0.1386	0.0065
FE	FocalHS	0.8942	0.2433	3.6759	0.0002	0.2266	0.1227	1.0425	0.0098	0.3365	0.007
FocalHS	GGE	0.2512	0.1374	1.8287	0.0674	0.5786	0.0437	1.0441	0.0126	0.0849	0.0069
FocalHS	FocalOtherLesion	1.5735	0.8171	1.9256	0.0542	0.0444	0.035	1.0547	0.009	0.0756	0.0069
FocalHS	CAE	0.2505	0.2503	1.0005	0.3171	0.7688	0.1466	1.0636	0.0089	0.0414	0.0069
FocalHS	FE	0.8942	0.2433	3.6759	0.0002	0.0694	0.0156	1.1029	0.0096	0.3365	0.007
FocalHS	FocalLesionNegative	0.518	0.2118	2.4457	0.0145	0.135	0.0291	1.0182	0.0089	0.1095	0.0061
FocalHS	JME	0.2301	0.1606	1.4326	0.152	0.9325	0.1234	1.0393	0.0111	0.0391	0.0067
FocalHS	all	0.6239	0.1905	3.275	0.0011	0.1117	0.0133	1.1085	0.0116	0.2864	0.0073
FocalHS	COG	-0.1766	0.0991	-1.7822	0.0747	0.198	0.0087	1.0339	0.0223	-0.0059	0.0086
FocalHS	FocalHS	1	2.6785e-06	373341	0	0.2447	0.1189	1.0427	0.0098	1.0427	0.0098
FocalLesionNegative	GGE	0.4573	0.0822	5.5648	2.6244e-08	0.6097	0.0506	1.0365	0.0137	0.1883	0.0083
FocalLesionNegative	FocalOtherLesion	0.4286	0.3303	1.2978	0.1943	0.0376	0.0346	1.0568	0.0089	0.1903	0.0059
FocalLesionNegative	FE	0.8656	0.0619	13.9877	1.8541e-44	0.0704	0.0148	1.1037	0.009	0.6857	0.0073
FocalLesionNegative	FocalLesionNegative	1	2.3873e-05	41886.1	0	0.1376	0.0298	1.0165	0.0089	1.0165	0.0089
FocalLesionNegative	CAE	0.4693	0.1466	3.2021	0.0014	0.8243	0.1557	1.0603	0.0094	0.0767	0.0074
FocalLesionNegative	all	0.7197	0.0604	11.9179	9.5529e-33	0.1168	0.014	1.105	0.012	0.5854	0.0077
FocalLesionNegative	JME	0.4456	0.1081	4.1232	3.7359e-05	0.9736	0.1272	1.036	0.0106	0.0933	0.0066
FocalLesionNegative	COG	-0.2381	0.0653	-3.6446	0.0003	0.198	0.0082	1.0349	0.0211	0.0024	0.0095
FocalLesionNegative	FocalHS	0.518	0.2118	2.4457	0.0145	0.2401	0.1188	1.0428	0.0098	0.1095	0.0061
FocalOtherLesion	FocalOtherLesion	1	1.1583e-05	86332.5	0	0.0297	0.0347	1.059	0.0089	1.059	0.0089
FocalOtherLesion	GGE	0.672	0.4246	1.5827	0.1135	0.612	0.051	1.037	0.0143	0.1525	0.0069
FocalOtherLesion	FE	0.6591	0.3343	1.9716	0.0487	0.0679	0.0146	1.1058	0.0093	0.5439	0.0064
FocalOtherLesion	CAE	0.9806	0.6384	1.5361	0.1245	0.8051	0.1522	1.0628	0.0094	0.0567	0.0063
FocalOtherLesion	FocalLesionNegative	0.4286	0.3303	1.2978	0.1943	0.144	0.0304	1.0148	0.0091	0.1903	0.0059
FocalOtherLesion	JME	0.7716	0.5274	1.463	0.1435	0.959	0.1305	1.0383	0.011	0.0868	0.0068
FocalOtherLesion	all	0.6645	0.275	2.4161	0.0157	0.1165	0.0134	1.1063	0.012	0.5452	0.0071
FocalOtherLesion	COG	-0.2312	0.22	-1.0509	0.2933	0.198	0.0082	1.0326	0.0213	-0.0048	0.0085
FocalOtherLesion	FocalHS	1.5735	0.8171	1.9256	0.0542	0.2494	0.1269	1.042	0.0104	0.0756	0.0069
GGE	FocalOtherLesion	0.672	0.4246	1.5827	0.1135	0.0292	0.0338	1.058	0.0087	0.1525	0.0069
GGE	GGE	1	4.5564e-07	2.1947e+06	0	0.6014	0.0493	1.0375	0.0135	1.0375	0.0135
GGE	all	0.9225	0.0247	37.3988	4.0922e-306	0.1152	0.0136	1.1059	0.0117	0.6548	0.0112
GGE	COG	-0.1364	0.0313	-4.3607	1.2964e-05	0.1942	0.0078	1.0325	0.02	0.0127	0.0094
GGE	CAE	1.0568	0.0651	16.2323	2.9791e-59	0.775	0.1546	1.0633	0.0092	0.4632	0.009
GGE	FE	0.6085	0.073	8.3306	8.0413e-17	0.0684	0.0142	1.1046	0.0087	0.2451	0.0077
GGE	JME	0.8772	0.0299	29.3103	7.6665e-189	0.9355	0.118	1.0405	0.0103	0.5863	0.0103
GGE	FocalLesionNegative	0.4573	0.0822	5.5648	2.6244e-08	0.1401	0.0311	1.0157	0.009	0.1883	0.0083
GGE	FocalHS	0.2512	0.1374	1.8287	0.0674	0.2229	0.1222	1.0424	0.0099	0.0849	0.0069
JME	GGE	0.8772	0.0299	29.3103	7.6665e-189	0.6013	0.0494	1.0375	0.0136	0.5863	0.0103
JME	FocalOtherLesion	0.7716	0.5274	1.463	0.1435	0.0308	0.0349	1.0586	0.009	0.0868	0.0068
JME	FE	0.5611	0.1021	5.4964	3.8754e-08	0.0677	0.0139	1.1052	0.0086	0.1386	0.0065
JME	all	0.8336	0.0498	16.7238	8.7886e-63	0.1156	0.0136	1.1055	0.0116	0.3673	0.0084
JME	CAE	0.7932	0.1057	7.5068	6.0571e-14	0.7994	0.1509	1.0608	0.0091	0.0967	0.0072
JME	COG	-0.1153	0.0393	-2.9366	0.0033	0.1949	0.008	1.0326	0.0209	0.0122	0.0083
JME	FocalLesionNegative	0.4456	0.1081	4.1232	3.7359e-05	0.1388	0.0299	1.0159	0.0089	0.0933	0.0066
JME	JME	1	1.9045e-09	525070000	0	0.9411	0.1191	1.0399	0.0106	1.0399	0.0106
JME	FocalHS	0.2301	0.1606	1.4326	0.152	0.2469	0.119	1.0423	0.0098	0.0391	0.0067

### Sheet: S2
Supplementary Table 2: Univariate MiXeR estimates
Univariate estimates for epilepsies and general cognitive ability. Abbreviations: pi = Polygenicity; sig2_beta = Discoverability; h2 = Heritability; nc@p9 = number of causal variants with strongest effects required to explain 90% variance at genome-wide significance; AIC = Akaike information criterion. Trait abbreviations; all: 'all epilepsy', GGE: genetic generalized epilepsies, CAE: childhood absence epilepsy, JME: juvenile myoclonic epilepsy, COG: general cognitive ability.
trait	pi (mean)	pi (std)	sig2_beta (mean)	sig2_beta (std)	sig2_zero (mean)	sig2_zero (std)	h2 (mean)	h2 (std)	nc@p9 (mean)	nc@p9 (std)	AIC	BIC
COG	0.00349664	0.000109033	2.62353e-05	7.41839e-07	1.20811	0.00506755	0.190126	0.00222694	11151.2	347.72	339.404	329.907
GGE	0.000909876	7.26811e-05	0.000264183	1.6244e-05	1.11303	0.00462319	0.49625	0.0150641	2901.7	231.789	101.678	92.7036
all	0.000921427	0.000119952	4.31477e-05	5.72469e-06	1.15767	0.00316005	0.0811196	0.0030545	2938.54	382.54	6.49152	-2.47151
CAE	0.000774	0.000136349	0.000479217	9.10542e-05	1.07117	0.00263875	0.744682	0.0386003	2468.37	434.833	1.03282	-7.95304
JME	0.00079261	9.23404e-05	0.000473066	4.50319e-05	1.0707	0.00311526	0.769717	0.0362732	2527.73	294.484	11.8857	2.89984

### Sheet: S3
Supplementary Table 3. Bivariate MiXeR Estimates - Epilepsies x General Cognitive Ability
Bivariate estimates for general cognitive ability by epilepsies: pi1, pi2, p12, are polygenicity specific for trait1, trait2 and shared polygenicity, respectively. nc1@p9, nc2@p9 and nc12@p9 are the number of causal variants specific for trait1, trait2 and the overlap, respectively. rgs, correlation of effect sizes within the shared polygenic component. rg, genetic correlation. fraction_shared_with_concordant, fraction of shared variants with concordant effects on each trait. best_vs_min_overlap AIC estimate indicates if MiXeR can accurately distinguish the reported overlap from the minimum possible overlap allowed. best_vs_max_overlap AIC estimate indicates if MiXeR can accurately distinguish the reported overlap from the maximum possible overlap allowed. Trait abbreviations; all: 'all epilepsy', GGE: genetic generalized epilepsies, CAE: childhood absence epilepsy, JME: juvenile myoclonic epilepsy, COG: general cognitive ability
trait1	trait2	dice (mean)	dice (std)	pi1 (mean)	pi1 (std)	pi2 (mean)	pi2 (std)	pi12 (mean)	pi12 (std)	nc1@p9 (mean)	nc1@p9 (std)	nc2@p9 (mean)	nc2@p9 (std)	nc12@p9 (mean)	nc12@p9 (std)	rho_zero (mean)	rho_zero (std)	rho_beta (mean)	rho_beta (std)	rg (mean)	rg (std)	fraction_concordant_within_shared (mean)	fraction_concordant_within_shared (std)	best_vs_min_AIC	best_vs_min_BIC	best_vs_max_AIC	best_vs_max_BIC
COG	GGE	0.406463	0.0262863	0.00260017	0.000109404	1.34066e-05	1.22731e-05	0.00089647	7.61289e-05	8292.23	348.902	42.7551	39.1402	2858.95	242.784	-0.00554467	0.00321237	-0.25189	0.0212342	-0.126244	0.00884549	0.418928	0.00699486	26.6314	17.6576	-0.68197	-9.6558
COG	all	0.405627	0.0400807	0.00259819	0.000136626	2.29849e-05	2.45856e-05	0.000898442	0.00011692	8285.94	435.716	73.3015	78.4065	2865.24	372.871	-0.0180127	0.00279276	-0.386292	0.0245292	-0.192524	0.0113003	0.373708	0.00847696	6.95691	-2.00571	-0.944381	-9.907
COG	CAE	0.333661	0.0537761	0.00278135	0.000164595	5.87123e-05	7.42169e-05	0.000715287	0.000131829	8870.04	524.913	187.24	236.686	2281.13	420.417	0.00261777	0.00288654	-0.24385	0.0500173	-0.104207	0.0164516	0.421475	0.0165438	2.37492	-6.61055	-0.860858	-9.84632
COG	JME	0.34176	0.0369534	0.00276313	0.000147333	5.91042e-05	5.24402e-05	0.000733506	8.82085e-05	8811.94	469.861	188.49	167.238	2339.24	281.307	0.00226207	0.00301775	-0.285008	0.0346153	-0.125025	0.0134644	0.407941	0.0115278	3.88728	-5.09824	-0.561983	-9.5475

### Sheet: S4
Supplementary Table 4:		Distinct genomic loci associated with 'all epilepsy' (ALL) and general cognitive ability (COG) at conjFDR<0.05
The most strongly associated lead SNPs in independent genomic loci are shown after merging regions < 250 KB apart into a single locus. ANNOVAR = functional variant classification based on position in or outside of a gene; CADD = Combined Annotation-Dependent depletion score, which predict how deleterious the SNP effect is on protein structure/function (higher scores indicate more deleterious); RegulomeDB scores predict likelihood of regulatory functionality (lower scores indicate higher likelihood); minChrState = minimum chromatin state across 127 tissue types (lower scores indicate more open chromatin); commonChrState = most common chromatin state in 127 tissue types. Also shown are p-values and effect sizes (odds ratios or z-scores) from the original summary statistics on 'all epilepsy' and COG.
locusnum	CHR	LEAD_SNP	LEAD_BP	MinBP	MaxBP	FDR	A1	A2	nearestGene	dist	func	CADD	RDB	minChrState	commonChrState	PVAL_in_ALL	Z_in_ALL	PVAL_in_COG	Z_in_COG	A1_in_ALL	A1_in_COG	Z_recalculated_in_ALL	Z_recalculated_in_COG	ConcordEffect	Novel_in_All	Novel_in_COG
1	1	rs10158414	207770852	207740868	207877415	0.00947557	T	C	CR1:RP11-78B10.2	00:00:00	ncRNA_intronic	1.376	6	4	15	9.97e-06	-4.418	1.641e-06	4.793	C	C	4.418	-4.793	No	Yes	No
2	2	rs976365	57017445	56788822	57051690	0.0341708	C	A	AC008173.1	39746	intergenic	1.245	7	9	15	5.216e-05	-4.046	1.712e-05	4.3	A	A	4.046	-4.3	No	No	No
3	2	rs13012916	57923006	57917222	57938354	0.0134978	T	G	CTD-2026C7.1	59556	intergenic	1.798	6	5	15	2.969e-07	-5.125	3.064e-06	4.666	G	G	5.125	-4.666	No	No	No
4	2	rs7559464	100906323	100892516	100986964	0.0252801	G	A	LONRF2	0	intronic	2.334	7	4	5	4.152e-05	4.099	2.999e-10	-6.299	A	A	-4.099	6.299	No	Yes	No
5	2	rs2222131	113457915	113444837	113467333	0.0493167	G	T	NT5DC4	21147	intergenic	3.345		2	15	0.0001144	3.858	3.567e-05	-4.134	T	T	-3.858	4.134	No	Yes	No
6	4	rs173048	103213362	103204358	103213362	0.0385114	A	C	SLC39A8	0	intronic	4.517	6	4	15	7.731e-05	3.953	2.455e-07	-5.161	C	C	-3.953	5.161	No	Yes	No
7	5	rs36033	60960727	60939019	60965517	0.0321898	T	C	C5orf64:RP11-2O17.2	00:00:00	ncRNA_intronic	9.923	7	5	15	5.894e-05	4.017	1.017e-08	-5.728	C	C	-4.017	5.728	No	Yes	No
8	10	rs11191193	103802408	103493226	103823135	6.81323e-06	A	G	C10orf76	0	intronic	2.596	5	4	5	2.658e-09	5.951	1.287e-15	-7.996	G	G	-5.951	7.996	No	No	No
9	16	rs12919418	7232872	7210882	7262687	0.0108328	G	T	RBFOX1	0	intronic	1.821	5	5	15	1.318e-05	4.357	1.027e-06	-4.886	T	T	-4.357	4.886	No	No	No
10	16	rs11150675	28980531	28829228	29008079	0.0313939	G	A	NFATC2IP	2112	intergenic	0.714	5	5	5	5.688e-05	4.025	6.661e-14	7.494	A	A	-4.025	-7.494	Yes	No	No
11	20	rs12479765	33825378	33797816	33880546	0.0292379	G	A	EDEM2:MMP24-AS1:MMP24	00:00:00	ncRNA_intronic	4.661	5	4	5	4.414e-05	-4.085	1.268e-05	4.365	A	A	4.085	-4.365	No	No	No

### Sheet: S5
Supplementary Table 5:		Distinct genomic loci associated with genetic generalized epilepsies (GGE) and general cognitive ability (COG) at conjFDR<0.05
The most strongly associated lead SNPs in independent genomic loci are shown after merging regions < 250 KB apart into a single locus. ANNOVAR = functional variant classification based on position in or outside of a gene; CADD = Combined Annotation-Dependent depletion score, which predict how deleterious the SNP effect is on protein structure/function (higher scores indicate more deleterious); RegulomeDB scores predict likelihood of regulatory functionality (lower scores indicate higher likelihood); minChrState = minimum chromatin state across 127 tissue types (lower scores indicate more open chromatin); commonChrState = most common chromatin state in 127 tissue types. Also shown are p-values and effect sizes (odds ratios or z-scores) from the original summary statistics on GGE and COG.
locusnum	CHR	LEAD_SNP	LEAD_BP	MinBP	MaxBP	FDR	A1	A2	nearestGene	dist	func	CADD	RDB	minChrState	commonChrState	PVAL_in_GGE	Z_in_GGE	PVAL_in_COG	Z_in_COG	A1_in_GGE	A1_in_COG	Z_recalculated_in_GGE	Z_recalculated_in_COG	ConcordEffect	Novel_in_GGE	Novel_in_COG
1	1	rs61777153	23720822	23720822	23734016	0.0321151	G	A	TCEA3	0	intronic	8.64	2b	2	7	0.000253	-3.659	3.372e-05	-4.147	A	A	3.659	4.147	Yes	Yes	No
2	1	rs3843280	181714172	181645227	181758170	0.00665764	A	G	CACNA1E	0	intronic	8.66	5	4	15	2.054e-05	4.259	2.707e-07	5.143	G	G	-4.259	-5.143	Yes	Yes	No
3	2	rs10779936	23950200	23877565	24252436	0.00304063	A	G	KLHL29	18718	intergenic	2.609	6	4	5	6.475e-06	4.51	4.646e-07	-5.04	G	G	-4.51	5.04	No	No	No
4	2	rs2080785	56833138	56616218	57043657	0.0288891	G	T	AC008173.1	144296	intergenic	0.691		9	15	0.0002117	-3.705	2.897e-06	4.678	T	T	3.705	-4.678	No	No	No
5	2	rs13012916	57923006	57917222	57938354	0.00789742	T	G	CTD-2026C7.1	59556	intergenic	1.798	6	5	15	3.611e-11	-6.619	3.064e-06	4.666	G	G	6.619	-4.666	No	No	No
6	2	rs2192899	58751109	58741360	58751109	0.0151188	A	G	LINC01122	0	ncRNA_intronic	0.576		5	15	7.312e-05	3.966	3.936e-06	4.615	G	G	-3.966	-4.615	Yes	No	No
7	2	rs45600937	60678501	60607636	60723905	0.0474217	G	A	BCL11A	0	UTR3	7.303	7	5	15	0.0005018	3.48	2.884e-07	5.131	A	A	-3.48	-5.131	Yes	Yes	No
8	2	rs10153789	82060482	82021040	82205348	0.0476009	T	G	RN7SL201P	133720	intergenic	1.264	7	9	15	0.0003141	-3.603	0.0001227	-3.841	G	G	3.603	3.841	Yes	No	No
9	2	rs2678659	104452617	104313465	104481141	0.0144026	A	G	AC013727.1	20810	intergenic	3.733		9	15	2.424e-05	-4.222	9.855e-06	4.42	G	G	4.222	-4.42	No	No	No
10	3	rs12631337	50198537	49914397	50250837	0.029253	G	A	SEMA3F	0	intronic	7.158	5	2	7	0.000216	-3.7	2.355e-12	-7.012	A	A	3.7	7.012	Yes	No	No
11	3	rs8906	52739520	52277445	52838402	0.00529323	T	C	GLT8D1:SPCS1	00:00:00	UTR5	9.117	1d	1	1	1.454e-05	4.336	1.94e-10	6.366	C	C	-4.336	-6.366	Yes	No	No
12	3	rs62253001	69767057	69703029	70221107	0.0307088	A	G	MITF	21528	intergenic	2.427	7	5	15	0.0002252	-3.689	3.983e-05	-4.108	G	G	3.689	4.108	Yes	Yes	No
13	3	rs11708668	108051865	108044952	108097168	0.0351117	G	A	HHLA2	0	intronic	3.016	7	5	15	0.000295	-3.62	1.088e-05	4.399	A	A	3.62	-4.399	No	No	No
14	3	rs9839713	137110475	136944485	137116656	0.0394981	C	T	RNA5SP142	126500	intergenic	2.22	6	9	15	0.0003631	3.566	2.07e-07	5.193	T	T	-3.566	-5.193	Yes	No	No
15	4	rs7679673	106061534	106049147	106151843	0.042789	C	A	AC004069.2	0	ncRNA_intronic	2.804	5	5	15	0.0004176	-3.529	3.508e-10	6.274	A	A	3.529	-6.274	No	Yes	No
16	4	rs1107797	152675447	152457180	152724301	0.0182404	T	C	PET112	0	intronic	5.132		4	5	9.875e-05	3.894	2.658e-06	-4.696	C	C	-3.894	4.696	No	Yes	No
17	5	rs62366404	57769572	57768092	57882140	0.0363337	G	A	PLK2	13484	intergenic	0.233	6	5	15	0.0002054	-3.712	6.838e-05	3.982	A	A	3.712	-3.982	No	Yes	No
18	5	rs6870370	95250892	95221337	95307696	0.0174245	T	C	ELL2	0	intronic	0.052	6	4	5	2.594e-05	-4.206	1.449e-05	4.336	C	C	4.206	-4.336	No	No	No
19	5	rs387390	113941876	113837198	114021494	0.00666443	T	G	RP11-492A10.1	0	ncRNA_intronic	1.016	7	9	15	4.681e-07	5.039	2.221e-06	-4.732	G	G	-5.039	4.732	No	No	No
20	6	rs72829857	16966052	16923873	17005239	0.00231435	A	G	STMND1	136436	intergenic	1.835	4	5	15	4.403e-06	-4.591	2.723e-07	5.142	G	G	4.591	-5.142	No	No	No
21	6	rs6569342	98613835	98310091	98792109	0.00331697	C	T	RP11-436D23.1	0	ncRNA_intronic	2.898	7	9	15	7.358e-06	4.483	2.691e-07	-5.144	T	T	-4.483	5.144	No	Yes	No
22	6	rs6899650	128306611	128301981	128337810	0.0280286	T	C	PTPRK	0	intronic	16.89	6	4	5	0.0001541	-3.784	3.91e-05	4.113	C	C	3.784	-4.113	No	No	No
23	6	rs6927409	157108163	157089510	157220368	0.0265154	T	C	ARID1B	0	intronic	1.208	5	2	5	0.0001825	3.742	2.516e-06	-4.707	C	C	-3.742	4.707	No	No	No
24	7	rs2237303	21483605	21468640	21581444	0.00503864	A	G	SP4	0	intronic	1.341	6	4	5	1.35e-05	4.352	1.117e-06	-4.87	G	G	-4.352	4.87	No	Yes	No
25	7	rs10243354	44784864	44777556	44935702	0.00482909	T	G	ZMIZ2	3315	intergenic	0.125	6	5	15	1.27e-05	-4.365	2.588e-07	-5.151	G	G	4.365	5.151	Yes	Yes	No
26	7	rs7785241	78117474	78107798	78119109	0.0453398	C	T	MAGI2	0	intronic	2.394	7	1	15	0.000276	-3.637	0.0001105	-3.866	T	T	3.637	3.866	Yes	Yes	No
27	9	rs4977551	19544230	19530883	19601887	0.0312194	A	G	SLC24A2	0	intronic	0.614	7	5	15	3.518e-05	4.137	4.943e-05	-4.058	G	G	-4.137	4.058	No	Yes	No
28	9	rs6475737	23353924	23347464	23356935	0.030484	G	A	SUMO2P2	278179	intergenic	0.993	5	15	15	0.0002312	3.682	5.2e-08	-5.444	A	A	-3.682	5.444	No	Yes	No
29	9	rs295268	86429305	86368660	86663514	0.036507	T	C	GKAP1	0	intronic	7.823	7	5	5	4.303e-12	-6.927	6.913e-05	-3.979	C	C	6.927	3.979	Yes	No	No
30	10	rs10509112	61566000	61536894	61707354	0.020564	C	T	CCDC6	0	intronic	3.994	7	4	4	3.992e-05	-4.108	2.038e-05	4.261	T	T	4.108	-4.261	No	Yes	No
31	10	rs11191116	103555611	103493226	103838497	9.14086e-09	C	T	MGEA5	0	intronic	1.791	5	4	4	5.923e-13	7.202	1.893e-16	-8.229	T	T	-7.202	8.229	No	No	No
32	11	rs1402954	33777334	33735359	33831646	0.0250597	C	T	FBXO3	0	exonic	18.54	7	4	4	0.0001113	-3.865	3.083e-05	4.167	T	T	3.865	-4.167	No	Yes	No
33	11	rs174580	61606642	61542006	61624181	0.0152152	A	G	FADS2	0	intronic	1.302	7	4	4	3.994e-05	-4.108	1.102e-05	4.396	G	G	4.108	-4.396	No	No	No
34	11	rs7938812	112911004	112827048	112938783	0.0322931	T	G	NCAM1	0	intronic	2.331	7	5	15	0.0002555	3.657	1.76e-06	-4.779	G	G	-3.657	4.779	No	Yes	No
35	12	rs10783299	49390677	49390677	49478812	0.00363207	T	C	DDN	0	exonic	9.235	4	1	10	8.364e-06	-4.456	9.603e-13	7.136	C	C	4.456	-7.136	No	No	No
36	12	rs773107	56369506	56368708	56482180	0.042305	A	G	RAB5B	0	intronic	2.967	1f	1	5	0.0004091	-3.534	8.284e-06	4.458	G	G	3.534	-4.458	No	Yes	No
37	12	rs473121	121089739	121053960	121090498	0.0408211	T	C	CABP1	0	intronic	3.999	1f	1	14	0.0003841	-3.551	2.346e-05	4.229	C	C	3.551	-4.229	No	Yes	No
38	14	rs17111366	27017537	26918468	27118376	0.0198368	A	G	NOVA1	0	intronic	0.995	7	4	15	0.0001129	-3.861	6.876e-08	5.394	G	G	3.861	-5.394	No	Yes	No
39	16	rs12921881	7227799	7210882	7262687	0.044311	C	A	RBFOX1	0	intronic	2.257	7	5	15	0.0004455	3.512	1.628e-06	-4.795	A	A	-3.512	4.795	No	No	No
40	16	rs9937737	13902645	13901337	13922289	0.00920209	C	T	U95743.1	29027	intergenic	2.715	7	7	15	2.619e-05	-4.204	4.112e-06	4.606	T	T	4.204	-4.606	No	Yes	No
41	16	rs7186893	24806420	24698903	24879963	0.0390136	G	T	TNRC6A	0	intronic	1.687	7	4	4	0.0003557	-3.571	8.053e-12	6.838	T	T	3.571	-6.838	No	Yes	No
42	16	rs56933819	28940916	28510393	29008079	0.000529815	T	G	RABEP2	0	intronic	3.293	7	5	15	5.885e-07	4.995	1.669e-16	8.244	G	G	-4.995	-8.244	Yes	No	No
43	17	rs3027246	8131223	8036564	8208481	0.0169778	C	T	CTC1	0	UTR3	5.008		3	4	4.934e-05	4.059	1.375e-05	4.348	T	T	-4.059	-4.348	Yes	No	No
44	17	rs11650008	34892731	34825861	34952964	0.047634	C	A	MYO19:PIGW	00:00:00	intronic	1.356	5	1	5	0.0005058	-3.478	3.624e-09	-5.9	A	A	3.478	5.9	Yes	No	No
45	17	rs9913760	46365818	46045484	46503958	0.00865867	T	C	SKAP1	0	intronic	0.045	5	5	14	3.05e-05	4.17	2.209e-06	4.733	C	C	-4.17	-4.733	Yes	No	No
46	17	rs2632519	56429764	56423114	56716381	0.0470731	A	G	BZRAP1-AS1:SUPT4H1	00:00:00	ncRNA_exonic	9.001		1	1	0.0004953	3.483	1.768e-05	-4.292	G	G	-3.483	4.292	No	Yes	No
47	17	rs8075273	61728881	61646000	62013474	0.048203	C	A	MAP3K3	0	intronic	1.601	6	4	5	0.0004801	3.492	4.466e-05	4.082	A	A	-3.492	-4.082	Yes	Yes	No
48	19	rs10422762	36157167	36143992	36253317	0.0442504	G	A	UPK1A	547	upstream	0.002	4	4	5	0.0003659	-3.564	6.453e-05	3.996	A	A	3.564	-3.996	No	No	No
49	20	rs57545942	34183479	34175783	34432670	0.0274569	C	T	FER1L4	0	ncRNA_exonic	4.986	4	4	15	0.0001937	-3.727	2.635e-05	4.203	T	T	3.727	-4.203	No	No	No
50	20	rs7270848	47639737	47432799	47935069	0.0308329	A	G	ARFGEF2	0	intronic	5.379	7	4	4	0.0002357	3.677	1.592e-16	8.249	G	G	-3.677	-8.249	Yes	Yes	No
51	21	rs992875	32045352	32036541	32199016	0.0129528	C	T	KRTAP20-3	29896	intergenic	8.556	5	9	15	3.756e-07	-5.081	7.997e-06	-4.465	T	T	5.081	4.465	Yes	No	No
52	21	rs13339986	40605982	40512918	40719241	0.00389782	T	C	BRWD1	0	intronic	0.949	7	4	5	9.311e-06	4.433	2.801e-11	6.657	C	C	-4.433	-6.657	Yes	Yes	No
53	22	rs743942	38819613	38802979	38854428	0.0378061	G	A	RP3-434P1.6	679	upstream	0.252	5	2	15	0.000213	3.703	7.454e-05	-3.961	A	A	-3.703	3.961	No	Yes	No
54	22	rs139064	40886557	40816749	41021444	0.0362894	C	T	MKL1	0	intronic	0.15	6	4	5	0.0003123	3.605	1.252e-07	5.286	T	T	-3.605	-5.286	Yes	Yes	No

### Sheet: S6
Supplementary Table 6:		Distinct genomic loci associated with childhood absence epilepsy (CAE) and general cognitive ability (COG) at conjFDR<0.05
The most strongly associated lead SNPs in independent genomic loci are shown after merging regions < 250 KB apart into a single locus. ANNOVAR = functional variant classification based on position in or outside of a gene; CADD = Combined Annotation-Dependent depletion score, which predict how deleterious the SNP effect is on protein structure/function (higher scores indicate more deleterious); RegulomeDB scores predict likelihood of regulatory functionality (lower scores indicate higher likelihood); minChrState = minimum chromatin state across 127 tissue types (lower scores indicate more open chromatin); commonChrState = most common chromatin state in 127 tissue types. Also shown are p-values and effect sizes (odds ratios or z-scores) from the original summary statistics on CAE and COG.
locusnum	CHR	LEAD_SNP	LEAD_BP	MinBP	MaxBP	FDR	A1	A2	nearestGene	dist	func	CADD	RDB	minChrState	commonChrState	PVAL_in_CAE	Z_in_CAE	PVAL_in_COG	Z_in_COG	A1_in_CAE	A1_in_COG	Z_recalculated_in_CAE	Z_recalculated_in_COG	ConcordEffect	Novel_in_CAE	Novel_in_COG
1	2	rs13012916	57923006	57917222	57938354	0.0349278	T	G	CTD-2026C7.1	59556	intergenic	1.798	6	5	15	0.0001031	-3.883	3.064e-06	4.666	G	G	3.883	-4.666	No	No	No
2	4	rs16895737	17789420	17785322	18034463	0.0222025	A	C	FAM184B	6284	intergenic	0.55	5	5	15	5.5e-05	-4.033	5.944e-11	-6.545	C	C	4.033	6.545	Yes	Yes	No
3	5	rs421243	113914542	113837198	113995764	0.0182233	G	T	RP11-492A10.1:CTC-313D10.1	00:00:00	ncRNA_intronic	0.056		9	15	2.941e-05	4.178	7.521e-06	-4.478	T	T	-4.178	4.478	No	No	No
4	10	rs16925839	70607861	70480098	70776987	0.0362633	T	C	STOX1	0	intronic	9.42	5	5	15	0.0001088	3.87	2.557e-06	4.704	C	C	-3.87	-4.704	Yes	Yes	No
5	10	rs5003331	103754150	103555611	103807295	0.0191152	G	A	C10orf76	0	intronic	0.3	7	4	4	4.521e-05	4.079	7.496e-10	-6.155	A	A	-4.079	6.155	No	No	No
6	19	rs11666808	18383506	18383506	18408519	0.0496376	C	T	KIAA1683	0	intronic	4.537	3a	5	5	6.333e-05	-4	5.293e-05	-4.042	T	T	4	4.042	Yes	Yes	No
7	21	rs2833066	32112008	32036980	32188411	0.0330718	A	G	KRTAP21-4P	2089	intergenic	3.296	6	9	15	8.772e-05	-3.922	2.353e-05	-4.228	G	G	3.922	4.228	Yes	No	No
8	21	rs12626405	40663121	40513750	40716136	0.0127946	T	G	BRWD1	0	intronic	0.116	6	4	4	2.698e-05	4.198	6.25e-08	5.412	G	G	-4.198	-5.412	Yes	Yes	No
9	22	rs111959380	38818243	38802979	38819944	0.0485757	G	A	RP3-434P1.6	2049	intergenic	2.125	6	5	15	0.000168	3.763	5.486e-06	-4.545	A	A	-3.763	4.545	No	Yes	No

### Sheet: S7
Supplementary Table 8:		Distinct genomic loci associated with juvenile myoclonic epilepsy (JME) and general cognitive ability (COG) at conjFDR<0.05
The most strongly associated lead SNPs in independent genomic loci are shown after merging regions < 250 KB apart into a single locus. ANNOVAR = functional variant classification based on position in or outside of a gene; CADD = Combined Annotation-Dependent depletion score, which predict how deleterious the SNP effect is on protein structure/function (higher scores indicate more deleterious); RegulomeDB scores predict likelihood of regulatory functionality (lower scores indicate higher likelihood); minChrState = minimum chromatin state across 127 tissue types (lower scores indicate more open chromatin); commonChrState = most common chromatin state in 127 tissue types. Also shown are p-values and effect sizes (odds ratios or z-scores) from the original summary statistics on JME and COG.
locusnum	CHR	LEAD_SNP	LEAD_BP	MinBP	MaxBP	FDR	A1	A2	nearestGene	dist	func	CADD	RDB	minChrState	commonChrState	PVAL_in_JME	Z_in_JME	PVAL_in_COG	Z_in_COG	A1_in_JME	A1_in_COG	Z_recalculated_in_JME	Z_recalculated_in_COG	ConcordEffect	Novel_in_JME	Novel_in_COG
1	2	rs7598861	5830506	5830506	5834249	0.0387367	G	A	AC107057.2:AC108025.2	00:00:00	ncRNA_intronic	1.067	5	1	13	0.0001441	-3.801	2.121e-05	-4.252	A	A	3.801	4.252	Yes	Yes	No
2	2	rs2570497	104441546	104434005	104477280	0.0456558	T	C	AC013727.1	31881	intergenic	0.458		9	15	3.843e-05	-4.117	4.904e-05	4.06	C	C	4.117	-4.06	No	No	No
3	3	rs62256903	52573844	52536514	52838402	0.023152	G	A	SMIM4	0	intronic	0.219	7	4	5	6.704e-05	3.987	1.719e-11	6.728	A	A	-3.987	-6.728	Yes	No	No
4	5	rs387390	113941876	113837198	114021494	0.00827599	T	G	RP11-492A10.1	0	ncRNA_intronic	1.016	7	9	15	1.515e-05	4.326	2.221e-06	-4.732	G	G	-4.326	4.732	No	No	No
5	6	rs2450510	98612792	98518518	98792109	0.022349	G	A	RP11-436D23.1	0	ncRNA_intronic	1.691		9	15	6.379e-05	3.998	2.438e-07	-5.162	A	A	-3.998	5.162	No	Yes	No
6	7	rs4724319	44803286	44784259	44808017	0.019877	A	G	ZMIZ2	0	intronic	7.38	5	4	4	5.421e-05	-4.037	3.626e-07	-5.088	G	G	4.037	5.088	Yes	Yes	No
7	9	rs184457	131940019	131840856	131950030	0.012263	G	A	IER5L:RP11-247A12.2	00:00:00	exonic	23.3	4	1	1	2.861e-05	-4.184	4.168e-10	6.248	A	A	4.184	-6.248	No	Yes	No
8	10	rs11191193	103802408	103493226	103823135	8.68024e-05	A	G	C10orf76	0	intronic	2.596	5	4	5	1.23e-07	5.289	1.287e-15	-7.996	G	G	-5.289	7.996	No	No	No
9	11	rs10750866	57404779	57369008	57654991	0.0149106	A	G	AP000662.4	717	upstream	5.29	5	5	14	3.686e-05	-4.126	7.317e-07	-4.953	G	G	4.126	4.953	Yes	Yes	No
10	11	rs174538	61560081	61542006	61624181	0.0285232	G	A	TMEM258	0	UTR5	14.1	4	1	1	9.073e-05	-3.914	1.124e-05	4.392	A	A	3.914	-4.392	No	No	No
11	13	rs73190749	50115797	50113729	50198851	0.0257917	A	G	RCBTB1	0	intronic	0.207	7	4	5	7.833e-05	3.949	1.39e-05	-4.345	G	G	-3.949	4.345	No	No	No

### Sheet: S8
Supplementary Table 8:	Sign Concordance Test
Sign concordance test for evaluating the effect directions of the lead SNPs for each shared locus. p = p-value, k = total number of concordant SNPs between the discovery and the independent samples, n= total number of SNPs tested, conf_95pc_ = 95% confidence interval, missing_SNPs = number of SNPs that are missing in one or both summary statistics for the given phenotype
phenotype	P	k	n	conf_95pc_low	conf_95pc_high	missing_SNPs
General cognitive ability	1.04177e-14	62	66	0.866657	1	0
Epilepsy	0.0055707	42	63	0.556529	1	3

### Sheet: S9
Supplementary Table 9:		All SNPs jointly associated with 'all epilepsy' (ALL) and general cognitive ability (COG) having a conjFDR <0.10 and an r2≧0.6 with one of the independent significant SNPs with conjFDR<0.05
ANNOVAR = functional variant classification based on position in or outside of a gene; CADD = Combined Annotation-Dependent depletion score, which predict how deleterious the SNP effect is on protein structure/function (higher scores indicate more deleterious); RegulomeDB scores predict likelihood of regulatory functionality (lower scores indicate higher likelihood); IndSignSNP = independent significant SNP; minChrState = minimum chromatin state across 127 tissue types (lower scores indicate more open chromatin); commonChrState = most common chromatin state in 127 tissue types. Also shown are p-values and effect sizes (odds ratios or z-scores) from the original summary statistics on 'all epilepsy' and COG.
locusnum	CHR	INDEP_BP	INDEP_SNP	CAND_SNP	CAND_BP	R2	LEAD_SNP	A1	A2	FDR	IndSigSNP	GenomicLocus	nearestGene	dist	func	CADD	RDB	minChrState	commonChrState	posMapFilt	eqtlMapFilt	ciMapFilt	PVAL_in_ALL	Z_in_ALL	PVAL_in_COG	Z_in_COG	A1_in_ALL	A1_in_COG	Z_recalculated_in_ALL	Z_recalculated_in_COG	ConcordEffect
1	1	207770852	rs10158414	rs10127904	207748107	1	rs10158414	G	T	0.0183908	rs10127904	1	CR1:RP11-78B10.2	00:00:00	ncRNA_intronic	0.169	7	4	15	1	0	0	1.48e-05	-4.332	5.297e-06	4.553	G	G	-4.332	4.553	No
1	1	207770852	rs10158414	rs10158414	207770852	1	rs10158414	C	T	0.00947557	rs10127904	1	CR1:RP11-78B10.2	00:00:00	ncRNA_intronic	1.376	6	4	15	1	0	0	9.97e-06	-4.418	1.641e-06	4.793	C	C	-4.418	4.793	No
1	1	207770852	rs10158414	rs17259038	207773902	0.995545	rs10158414	G	A	0.0234522	rs10127904	1	CR1:RP11-78B10.2	00:00:00	ncRNA_intronic	5.651	5	4	15	1	0	0	7.178e-06	-4.488	8.32e-06	4.457	G	G	-4.488	4.457	No
1	1	207770852	rs10158414	rs34070762	207772608	1	rs10158414	G	A	0.0113081	rs10127904	1	CR1:RP11-78B10.2	00:00:00	ncRNA_intronic	4.899	5	4	15	1	0	0	9.928e-06	-4.419	2.237e-06	4.731	G	G	-4.419	4.731	No
1	1	207770852	rs10158414	rs34386700	207767671	1	rs10158414	T	C	0.0139951	rs10127904	1	CR1:RP11-78B10.2	00:00:00	ncRNA_intronic	8.994	7	4	15	1	0	0	9.677e-06	-4.424	3.252e-06	4.654	T	T	-4.424	4.654	No
2	2	57017445	rs976365	rs976365	57017445	1	rs976365	A	C	0.0341708	rs11125661	2	AC008173.1	39746	intergenic	1.245	7	9	15	0	0	0	5.216e-05	-4.046	1.712e-05	4.3	A	A	-4.046	4.3	No
3	2	57923006	rs13012916	rs13012916	57923006	1	rs13012916	G	T	0.0134978	rs9789400	3	CTD-2026C7.1	59556	intergenic	1.798	6	5	15	0	0	0	2.969e-07	-5.125	3.064e-06	4.666	G	G	-5.125	4.666	No
3	2	57923006	rs13012916	rs35577149	57931347	0.908463	rs13012916	C	T	0.0455394	rs9789400	3	CTD-2026C7.1	51215	intergenic	11.39	7	4	15	0	0	0	8.505e-09	-5.758	3.04e-05	4.17	C	C	-5.758	4.17	No
3	2	57923006	rs13012916	rs9789400	57917222	0.965229	rs13012916	T	C	0.0267006	rs9789400	3	CTD-2026C7.1	65340	intergenic	10.08	6	5	15	0	0	0	3.717e-07	-5.083	1.059e-05	4.405	T	T	-5.083	4.405	No
4	2	100906323	rs7559464	rs2309822	100900406	0.995673	rs7559464	G	A	0.0383715	rs7559464	4	LONRF2	0	UTR3	0.16	2b	1	15	1	0	0	7.689e-05	3.954	1.31e-10	-6.426	G	G	3.954	-6.426	No
4	2	100906323	rs7559464	rs2309823	100901557	0.995673	rs7559464	C	T	0.0388512	rs7559464	4	LONRF2	0	intronic	0.163	3a	4	5	1	0	0	7.834e-05	3.949	1.443e-10	-6.411	C	C	3.949	-6.411	No
4	2	100906323	rs7559464	rs2309824	100901661	0.995673	rs7559464	G	A	0.0355265	rs7559464	4	LONRF2	0	intronic	1.777	4	4	5	1	0	0	6.842e-05	3.982	1.208e-10	-6.438	G	G	3.982	-6.438	No
4	2	100906323	rs7559464	rs7559464	100906323	1	rs7559464	A	G	0.0252801	rs7559464	4	LONRF2	0	intronic	2.334	7	4	5	1	0	0	4.152e-05	4.099	2.999e-10	-6.299	A	A	4.099	-6.299	No
4	2	100906323	rs7559464	rs7562372	100906331	0.929211	rs7559464	T	C	0.0459601	rs7559464	4	LONRF2	0	intronic	2.815	7	4	5	1	0	0	0.000102	3.886	1.536e-10	-6.402	T	T	3.886	-6.402	No
4	2	100906323	rs7559464	rs7588623	100913361	0.916214	rs7559464	T	C	0.0487485	rs7559464	4	LONRF2	0	intronic	2.533	5	4	15	1	0	0	0.0001122	3.863	3.118e-11	-6.641	T	T	3.863	-6.641	No
5	2	113457915	rs2222131	rs2222131	113457915	1	rs2222131	T	G	0.0493167	rs10211073	5	NT5DC4	21147	intergenic	3.345	NA	2	15	0	0	0	0.0001144	3.858	3.567e-05	-4.134	T	T	3.858	-4.134	No
6	4	103213362	rs173048	rs173048	103213362	1	rs173048	C	A	0.0385114	rs233815	6	SLC39A8	0	intronic	4.517	6	4	15	1	0	0	7.731e-05	3.953	2.455e-07	-5.161	C	C	3.953	-5.161	No
7	5	60960727	rs36033	rs36033	60960727	1	rs36033	C	T	0.0321898	rs36033	7	C5orf64:RP11-2O17.2	00:00:00	ncRNA_intronic	9.923	7	5	15	1	0	0	5.894e-05	4.017	1.017e-08	-5.728	C	C	4.017	-5.728	No
7	5	60960727	rs36033	rs414976	60965517	0.991489	rs36033	A	C	0.041738	rs36033	7	C5orf64:RP11-2O17.2	00:00:00	ncRNA_intronic	0.45	5	2	15	1	0	0	8.766e-05	3.922	1.04e-08	-5.724	A	A	3.922	-5.724	No
8	10	103802408	rs11191193	rs1044258	103605714	0.974671	rs11191193	C	T	9.90002e-06	rs2305191	8	C10orf76	0	UTR3	9.092	5	4	5	1	0	0	4.045e-09	5.882	8.079e-16	-8.053	C	C	5.882	-8.053	No
8	10	103510393	rs10883688	rs10466173	103592163	0.730022	rs11191193	A	G	0.0298451	rs10748815	8	KCNIP2	0	intronic	5.399	5	5	5	1	0	0	5.275e-05	-4.043	1.422e-11	6.756	A	A	-4.043	6.756	No
8	10	103510393	rs10883688	rs10786648	103521325	0.730022	rs11191193	T	C	0.0186303	rs10748815	8	FGF8	8573	intergenic	2.533	5	5	14	1	0	0	2.704e-05	-4.197	2.139e-11	6.696	T	T	-4.197	6.696	No
8	10	103510393	rs10883688	rs10786652	103668286	0.73236	rs11191193	C	A	0.0397151	rs10748815	8	C10orf76	0	intronic	0.983	4	2	5	1	0	0	8.102e-05	-3.941	6.666e-11	6.528	C	C	-3.941	6.528	No
8	10	103510393	rs10883688	rs10883688	103510393	1	rs11191193	A	C	0.00195963	rs4466759	8	FGF8	19505	intergenic	11.17	7	5	14	0	0	0	1.669e-06	-4.79	2.546e-12	7.001	A	A	-4.79	7.001	No
8	10	103802408	rs11191193	rs10883689	103586356	0.710942	rs11191193	A	G	0.000494277	rs10883695	8	KCNIP2-AS1:KCNIP2	00:00:00	ncRNA_intronic	11.82	2b	4	5	1	0	0	3.456e-07	5.097	4.811e-10	-6.225	A	A	5.097	-6.225	No
8	10	103802408	rs11191193	rs10883695	103690999	0.720796	rs11191193	A	G	0.000235293	rs10883695	8	C10orf76	0	intronic	4.054	5	4	5	1	0	0	1.49e-07	5.254	7.195e-10	-6.162	A	A	5.254	-6.162	No
8	10	103802408	rs11191193	rs10883701	103747138	0.720913	rs11191193	A	G	0.000394064	rs10883695	8	C10orf76	0	intronic	1.086	5	4	4	1	0	0	2.673e-07	5.145	4.482e-10	-6.236	A	A	5.145	-6.236	No
8	10	103510393	rs10883688	rs11191105	103494412	0.749341	rs11191193	C	A	0.00775842	rs10748815	8	RP11-190J1.3	26253	intergenic	0.618	7	5	14	0	0	0	8.678e-06	-4.448	6.397e-10	6.18	C	C	-4.448	6.18	No
8	10	103802408	rs11191193	rs11191116	103555611	0.974817	rs11191193	T	C	1.15982e-05	rs2305191	8	MGEA5	0	intronic	1.791	5	4	4	1	0	0	4.853e-09	5.852	1.893e-16	-8.229	T	T	5.852	-8.229	No
8	10	103510393	rs10883688	rs11191118	103573222	0.645679	rs11191193	T	C	0.0143482	rs10748815	8	MGEA5	0	intronic	3.501	6	1	5	1	0	0	1.909e-05	-4.275	1.295e-11	6.769	T	T	-4.275	6.769	No
8	10	103802408	rs11191193	rs11191123	103585122	0.715799	rs11191193	T	G	0.000267318	rs10883695	8	KCNIP2-AS1	0	ncRNA_intronic	1.487	6	2	5	1	0	0	1.73e-07	5.226	2.691e-10	-6.316	T	T	5.226	-6.316	No
8	10	103802408	rs11191193	rs11191127	103597354	0.715096	rs11191193	T	C	0.000256254	rs10883695	8	KCNIP2	0	intronic	1.423	4	5	5	1	0	0	1.643e-07	5.236	1.305e-10	-6.427	T	T	5.236	-6.427	No
8	10	103510393	rs10883688	rs11191129	103606543	0.725125	rs11191193	T	C	0.0214107	rs10748815	8	C10orf76	0	UTR3	10.74	7	4	5	1	0	0	3.289e-05	-4.153	9.85e-11	6.469	T	T	-4.153	6.469	No
8	10	103802408	rs11191193	rs11191148	103674102	0.695961	rs11191193	A	G	8.16149e-05	rs10883695	8	C10orf76	0	intronic	0.075	7	4	5	1	0	0	4.482e-08	5.471	5.153e-10	-6.214	A	A	5.471	-6.214	No
8	10	103802408	rs11191193	rs11191149	103677961	0.71222	rs11191193	A	C	0.00035983	rs10883695	8	C10orf76	0	intronic	0.589	6	4	5	1	0	0	2.417e-07	5.164	2.584e-10	-6.322	A	A	5.164	-6.322	No
8	10	103802408	rs11191193	rs11191154	103697054	0.727204	rs11191193	T	C	0.00023985	rs10883695	8	C10orf76	0	intronic	0.798	7	4	5	1	0	0	1.522e-07	5.25	3.876e-10	-6.259	T	T	5.25	-6.259	No
8	10	103802408	rs11191193	rs11191156	103702763	0.987217	rs11191193	G	A	1.29685e-05	rs2305191	8	C10orf76	0	intronic	7.06	6	4	5	1	0	0	5.511e-09	5.831	2.852e-15	-7.897	G	G	5.831	-7.897	No
8	10	103802408	rs11191193	rs11191157	103703929	0.732181	rs11191193	A	G	0.000203371	rs10883695	8	C10orf76	0	intronic	0.369	7	5	5	1	0	0	1.264e-07	5.284	9.677e-10	-6.115	A	A	5.284	-6.115	No
8	10	103802408	rs11191193	rs11191159	103711274	0.732181	rs11191193	A	G	0.000248953	rs10883695	8	C10orf76	0	intronic	5.1	6	4	5	1	0	0	1.588e-07	5.242	4.827e-10	-6.225	A	A	5.242	-6.225	No
8	10	103802408	rs11191193	rs11191160	103719913	0.732181	rs11191193	T	C	0.000256254	rs10883695	8	C10orf76	0	intronic	2.494	7	4	5	1	0	0	1.643e-07	5.236	4.677e-10	-6.23	T	T	5.236	-6.23	No
8	10	103802408	rs11191193	rs11191162	103732143	0.732181	rs11191193	A	G	0.000284574	rs10883695	8	C10orf76	0	intronic	1.905	5	2	4	1	0	0	1.853e-07	5.213	2.89e-10	-6.305	A	A	5.213	-6.305	No
8	10	103802408	rs11191193	rs11191170	103749743	0.735104	rs11191193	G	A	0.000237299	rs10883695	8	C10orf76	0	intronic	4.11	5	4	4	1	0	0	1.504e-07	5.252	6.463e-10	-6.179	G	G	5.252	-6.179	No
8	10	103510393	rs10883688	rs11191174	103759521	0.730022	rs11191193	A	G	0.0468638	rs10748815	8	C10orf76	0	intronic	2.19	7	4	5	1	0	0	0.0001052	-3.878	5.888e-11	6.547	A	A	-3.878	6.547	No
8	10	103802408	rs11191193	rs11191189	103798260	0.732181	rs11191193	G	A	0.000225126	rs10883695	8	C10orf76	0	intronic	8.67	5	4	4	1	0	0	1.421e-07	5.263	4.738e-10	-6.228	G	G	5.263	-6.228	No
8	10	103802408	rs11191193	rs11191193	103802408	1	rs11191193	G	A	6.81323e-06	rs2305191	8	C10orf76	0	intronic	2.596	5	4	5	1	0	0	2.658e-09	5.951	1.287e-15	-7.996	G	G	5.951	-7.996	No
8	10	103802408	rs11191193	rs11191196	103807295	0.735104	rs11191193	A	G	0.000413232	rs10883695	8	C10orf76	0	intronic	1.775	7	5	5	1	0	0	2.828e-07	5.135	2.676e-10	-6.316	A	A	5.135	-6.316	No
8	10	103802408	rs11191193	rs12257791	103635878	0.70734	rs11191193	T	C	0.000488543	rs10883695	8	C10orf76	0	intronic	0.349	6	4	5	1	0	0	3.41e-07	5.099	2.781e-10	-6.311	T	T	5.099	-6.311	No
8	10	103802408	rs11191193	rs12359517	103714782	0.732181	rs11191193	T	C	0.000235581	rs10883695	8	C10orf76	0	intronic	0.253	7	4	4	1	0	0	1.492e-07	5.254	5.103e-10	-6.216	T	T	5.254	-6.216	No
8	10	103802408	rs11191193	rs12413444	103603162	0.71222	rs11191193	T	G	0.000234861	rs10883695	8	KCNIP2	0	intronic	13.85	4	1	5	1	0	0	1.487e-07	5.254	1.328e-10	-6.424	T	T	5.254	-6.424	No
8	10	103510393	rs10883688	rs1348870	103537545	0.737566	rs11191193	G	A	0.0124571	rs10748815	8	FGF8	1690	intergenic	5.313	NA	4	13	1	0	0	1.582e-05	-4.317	1.219e-11	6.778	G	G	-4.317	6.778	No
8	10	103510393	rs10883688	rs1562364	103588734	0.730022	rs11191193	A	G	0.0218541	rs10748815	8	KCNIP2	0	intronic	2.823	NA	1	5	1	0	0	3.378e-05	-4.146	1.672e-11	6.732	A	A	-4.146	6.732	No
8	10	103802408	rs11191193	rs2305191	103560333	0.77366	rs11191193	T	C	0.000154401	rs2305191	8	MGEA5	0	intronic	1.28	NA	4	4	1	0	0	9.232e-08	5.341	4.468e-13	-7.241	T	T	5.341	-7.241	No
8	10	103802408	rs11191193	rs2305192	103560321	0.97902	rs11191193	C	T	2.07908e-05	rs2305191	8	MGEA5	0	intronic	10.04	NA	4	4	1	0	0	9.447e-09	5.74	2.882e-16	-8.178	C	C	5.74	-8.178	No
8	10	103802408	rs11191193	rs34642364	103741725	0.735104	rs11191193	A	G	0.000184895	rs10883695	8	C10orf76	0	intronic	1.322	6	4	5	1	0	0	1.134e-07	5.304	4.078e-10	-6.251	A	A	5.304	-6.251	No
8	10	103802408	rs11191193	rs35205878	103743133	0.735104	rs11191193	A	G	0.000174369	rs10883695	8	C10orf76	0	intronic	0.047	7	4	5	1	0	0	1.066e-07	5.315	3.82e-10	-6.261	A	A	5.315	-6.261	No
8	10	103510393	rs10883688	rs35960171	103577488	0.730022	rs11191193	A	G	0.0208357	rs10748815	8	MGEA5	0	intronic	0.846	4	1	1	1	0	0	3.16e-05	-4.162	1.488e-11	6.749	A	A	-4.162	6.749	No
8	10	103802408	rs11191193	rs3781299	103590594	0.710219	rs11191193	A	C	0.000404832	rs10883695	8	KCNIP2	0	intronic	0.606	NA	1	2	1	0	0	2.759e-07	5.139	4.965e-10	-6.22	A	A	5.139	-6.22	No
8	10	103510393	rs10883688	rs3802682	103721210	0.730022	rs11191193	A	C	0.0350673	rs10748815	8	C10orf76	0	intronic	2.095	NA	2	5	1	0	0	6.703e-05	-3.987	6.495e-11	6.532	A	A	-3.987	6.532	No
8	10	103510393	rs10883688	rs3922860	103729590	0.705123	rs11191193	C	T	0.0440736	rs10748815	8	C10orf76	0	intronic	16.12	NA	2	5	1	0	0	9.563e-05	-3.901	3.824e-10	6.261	C	C	-3.901	6.261	No
8	10	103510393	rs10883688	rs4291608	103756750	0.643897	rs11191193	A	G	0.0350339	rs10748815	8	C10orf76	0	intronic	1.936	6	4	5	1	0	0	6.693e-05	-3.987	3.491e-11	6.624	A	A	-3.987	6.624	No
8	10	103510393	rs10883688	rs4408248	103495250	0.954801	rs11191193	A	G	0.00450316	rs4466759	8	RP11-190J1.3	27091	intergenic	0.141	7	5	14	0	0	0	4.447e-06	-4.589	5.002e-11	6.571	A	A	-4.589	6.571	No
8	10	103510393	rs10883688	rs4526716	103632607	0.73236	rs11191193	T	C	0.0236684	rs10748815	8	C10orf76	0	intronic	1.943	6	4	5	1	0	0	3.768e-05	-4.121	6.69e-11	6.527	T	T	-4.121	6.527	No
8	10	103510393	rs10883688	rs4919593	103540518	0.737566	rs11191193	A	C	0.00881451	rs10748815	8	NPM3	563	downstream	9.611	5	2	7	1	0	0	1.014e-05	-4.414	1.048e-11	6.8	A	A	-4.414	6.8	No
8	10	103510393	rs10883688	rs4919595	103564231	0.730022	rs11191193	T	C	0.0228926	rs10748815	8	MGEA5	0	intronic	0.157	7	4	4	1	0	0	3.596e-05	-4.132	1.147e-11	6.787	T	T	-4.132	6.787	No
8	10	103802408	rs11191193	rs5003331	103754150	0.735104	rs11191193	A	G	0.000133772	rs10883695	8	C10orf76	0	intronic	0.3	7	4	4	1	0	0	7.884e-08	5.37	7.496e-10	-6.155	A	A	5.37	-6.155	No
8	10	103510393	rs10883688	rs5028519	103498216	0.646555	rs11191193	G	A	0.00442244	rs10748815	8	RP11-190J1.3	30057	intergenic	12.26	6	13	14	0	0	0	4.355e-06	-4.594	3.215e-10	6.288	G	G	-4.594	6.288	No
8	10	103510393	rs10883688	rs6584467	103748333	0.645679	rs11191193	G	A	0.0435395	rs10748815	8	C10orf76	0	intronic	0.277	6	4	4	1	0	0	9.39e-05	-3.906	4.924e-11	6.573	G	G	-3.906	6.573	No
8	10	103510393	rs10883688	rs6584469	103765213	0.730022	rs11191193	T	C	0.0491885	rs10748815	8	C10orf76	0	intronic	5.169	6	4	5	1	0	0	0.0001139	-3.859	6.835e-11	6.524	T	T	-3.859	6.524	No
8	10	103510393	rs10883688	rs7077446	103501765	0.983224	rs11191193	T	G	0.00322622	rs4466759	8	FGF8	28133	intergenic	6.432	6	13	14	0	0	0	2.998e-06	-4.671	7.419e-12	6.849	T	T	-4.671	6.849	No
8	10	103802408	rs11191193	rs7350429	103765790	0.735104	rs11191193	G	A	0.000150404	rs10883695	8	C10orf76	0	intronic	6.378	6	4	4	1	0	0	8.963e-08	5.347	4.432e-10	-6.238	G	G	5.347	-6.238	No
8	10	103510393	rs10883688	rs749694	103519784	0.983224	rs11191193	A	G	0.00283431	rs4466759	8	FGF8	10114	intergenic	3.123	5	5	14	0	0	0	2.57e-06	-4.702	1.765e-13	7.365	A	A	-4.702	7.365	No
8	10	103510393	rs10883688	rs7901209	103754185	0.730022	rs11191193	A	C	0.0480091	rs10748815	8	C10orf76	0	intronic	5.605	7	4	4	1	0	0	0.0001094	-3.869	4.161e-11	6.598	A	A	-3.869	6.598	No
8	10	103510393	rs10883688	rs7918809	103580016	0.730022	rs11191193	A	G	0.0257696	rs10748815	8	KCNIP2-AS1	0	ncRNA_intronic	6.545	5	2	5	1	0	0	4.273e-05	-4.092	1.621e-11	6.737	A	A	-4.092	6.737	No
9	16	7232872	rs12919418	rs11642417	7230346	0.975954	rs12919418	G	A	0.0196742	rs17646192	9	RBFOX1	0	intronic	4.372	7	5	15	1	0	0	2.911e-05	4.18	1.262e-06	-4.846	G	G	4.18	-4.846	No
9	16	7232872	rs12919418	rs12917787	7219925	0.942735	rs12919418	G	A	0.0427885	rs17646192	9	RBFOX1	0	intronic	2.289	6	9	15	1	0	0	9.132e-05	3.913	3.985e-07	-5.07	G	G	3.913	-5.07	No
9	16	7232872	rs12919418	rs12919418	7232872	1	rs12919418	T	G	0.0108328	rs17646192	9	RBFOX1	0	intronic	1.821	5	5	15	1	0	0	1.318e-05	4.357	1.027e-06	-4.886	T	T	4.357	-4.886	No
9	16	7232872	rs12919418	rs12921733	7220159	0.942735	rs12919418	G	A	0.0353756	rs17646192	9	RBFOX1	0	intronic	0.484	7	9	15	1	0	0	6.796e-05	3.983	8.883e-07	-4.915	G	G	3.983	-4.915	No
9	16	7232872	rs12919418	rs12921881	7227799	0.956873	rs12919418	A	C	0.0341301	rs17646192	9	RBFOX1	0	intronic	2.257	7	5	15	1	0	0	6.428e-05	3.997	1.628e-06	-4.795	A	A	3.997	-4.795	No
9	16	7232872	rs12919418	rs12922217	7227975	0.971145	rs12919418	T	C	0.0212549	rs17646192	9	RBFOX1	0	intronic	0.279	7	5	15	1	0	0	3.255e-05	4.155	2.519e-06	-4.707	T	T	4.155	-4.707	No
9	16	7232872	rs12919418	rs17646192	7210882	0.814587	rs12919418	A	G	0.037533	rs17646192	9	RBFOX1	0	intronic	6.487	7	5	15	1	0	0	3.976e-05	4.109	2.055e-05	-4.259	A	A	4.109	-4.259	No
9	16	7232872	rs12919418	rs2222893	7223669	0.928721	rs12919418	C	T	0.0248875	rs17646192	9	RBFOX1	0	intronic	16.57	7	5	15	1	0	0	4.055e-05	4.104	1.331e-06	-4.835	C	C	4.104	-4.835	No
9	16	7232872	rs12919418	rs7194727	7227735	0.966375	rs12919418	C	T	0.0220981	rs17646192	9	RBFOX1	0	intronic	14.29	6	5	15	1	0	0	3.428e-05	4.143	1.894e-06	-4.764	C	C	4.143	-4.764	No
10	16	28980531	rs11150675	rs11150675	28980531	1	rs11150675	A	G	0.0313939	rs62037422	10	NFATC2IP	2112	intergenic	0.714	5	5	5	1	0	0	5.688e-05	4.025	6.661e-14	7.494	A	A	4.025	7.494	Yes
10	16	28980531	rs11150675	rs12449272	28962755	0.954168	rs11150675	A	G	0.0440767	rs62037422	10	NFATC2IP	0	intronic	13.14	4	1	1	1	0	0	9.564e-05	3.901	1.136e-14	7.723	A	A	3.901	7.723	Yes
10	16	28980531	rs11150675	rs35979293	28944700	0.877149	rs11150675	T	G	0.0389657	rs62037422	10	RABEP2:CD19	00:00:00	exonic	0.627	5	1	15	1	0	0	7.869e-05	3.948	2.783e-16	8.182	T	T	3.948	8.182	Yes
10	16	28980531	rs11150675	rs4788111	28980693	1	rs11150675	G	T	0.0347581	rs62037422	10	NFATC2IP	2274	intergenic	4.189	1f	5	5	1	0	0	6.611e-05	3.99	4.478e-14	7.546	G	G	3.99	7.546	Yes
10	16	28980531	rs11150675	rs62037422	28963012	0.958725	rs11150675	C	T	0.0462739	rs62037422	10	NFATC2IP	0	intronic	7.305	4	1	2	1	0	0	0.0001031	3.883	7.535e-15	7.775	C	C	3.883	7.775	Yes
11	20	33825378	rs12479765	rs12479765	33825378	1	rs12479765	A	G	0.0292379	rs34613590	11	EDEM2:MMP24-AS1:MMP24	00:00:00	ncRNA_intronic	4.661	5	4	5	1	0	0	4.414e-05	-4.085	1.268e-05	4.365	A	A	-4.085	4.365	No
11	20	33825378	rs12479765	rs34613590	33817219	0.974521	rs12479765	A	C	0.044043	rs34613590	11	EDEM2:MMP24-AS1:MMP24	00:00:00	ncRNA_intronic	1.829	6	5	14	1	0	0	9.553e-05	-3.902	1.998e-05	4.265	A	A	-3.902	4.265	No
11	20	33825378	rs12479765	rs3764733	33834708	0.987252	rs12479765	A	G	0.0302874	rs34613590	11	EDEM2:MMP24-AS1:MMP24	00:00:00	exonic	17.04	NA	4	15	1	0	0	5.397e-05	-4.038	1.254e-05	4.368	A	A	-4.038	4.368	No

### Sheet: S10
Supplementary Table 10:		All SNPs jointly associated with GGE and general cognitive ability (COG) having a conjFDR <0.10 and an r2≧0.6 with one of the independent significant SNPs with conjFDR<0.05
ANNOVAR = functional variant classification based on position in or outside of a gene; CADD = Combined Annotation-Dependent depletion score, which predict how deleterious the SNP effect is on protein structure/function (higher scores indicate more deleterious); RegulomeDB scores predict likelihood of regulatory functionality (lower scores indicate higher likelihood); IndSignSNP = independent significant SNP; minChrState = minimum chromatin state across 127 tissue types (lower scores indicate more open chromatin); commonChrState = most common chromatin state in 127 tissue types. Also shown are p-values and effect sizes (odds ratios or z-scores) from the original summary statistics on GGE and COG.
locusnum	CHR	INDEP_BP	INDEP_SNP	CAND_SNP	CAND_BP	R2	LEAD_SNP	A1	A2	FDR	IndSigSNP	GenomicLocus	nearestGene	dist	func	CADD	RDB	minChrState	commonChrState	posMapFilt	eqtlMapFilt	ciMapFilt	PVAL_in_GGE	Z_in_GGE	PVAL_in_COG	Z_in_COG	A1_in_GGE	A1_in_COG	Z_recalculated_in_GGE	Z_recalculated_in_COG	ConcordEffect
1	1	23720822	rs61777153	rs61777153	23720822	1	rs61777153	A	G	0.0321151	rs61777153	1	TCEA3	0	intronic	8.64	2b	2	7	1	0	0	0.000253	-3.659	3.372e-05	-4.147	A	A	-3.659	-4.147	Yes
2	1	181714172	rs3843280	rs3753748	181715146	1	rs3843280	A	G	0.00790323	rs12139677	2	CACNA1E	0	intronic	7.092	7	4	15	1	0	0	2.663e-05	4.201	2.88e-07	5.131	A	A	4.201	5.131	Yes
2	1	181714172	rs3843280	rs3843280	181714172	1	rs3843280	G	A	0.00665764	rs12139677	2	CACNA1E	0	intronic	8.66	5	4	15	1	0	0	2.054e-05	4.259	2.707e-07	5.143	G	G	4.259	5.143	Yes
2	1	181753030	rs546191	rs546191	181753030	1	rs3843280	T	C	0.0362802	rs546191	2	CACNA1E	0	intronic	1.253	5	5	15	1	0	0	9.357e-05	3.907	6.815e-05	3.983	T	T	3.907	3.983	Yes
3	2	23950200	rs10779936	rs10779936	23950200	1	rs10779936	G	A	0.00304063	rs4665246	3	KLHL29	18718	intergenic	2.609	6	4	5	0	0	0	6.475e-06	4.51	4.646e-07	-5.04	G	G	4.51	-5.04	No
3	2	24109230	rs4665245	rs11125284	24093475	0.992395	rs10779936	G	A	0.0245929	rs7590252	3	ATAD2B	0	intronic	13.52	6	4	5	1	0	0	0.0001616	-3.773	3.118e-06	4.663	G	G	-3.773	4.663	No
3	2	23950200	rs10779936	rs12470949	23934816	0.799454	rs10779936	T	C	0.00780928	rs4665246	3	KLHL29	3334	intergenic	2.045	6	4	5	1	0	0	2.618e-05	4.204	1.323e-08	-5.683	T	T	4.204	-5.683	No
3	2	23887153	rs12623694	rs12623694	23887153	1	rs10779936	A	G	0.0283111	rs12623694	3	KLHL29	0	intronic	8.511	2b	2	15	1	0	0	6.309e-06	4.516	3.992e-05	-4.108	A	A	4.516	-4.108	No
3	2	24109230	rs4665245	rs13020789	24082868	0.98861	rs10779936	C	T	0.0398135	rs7590252	3	ATAD2B	0	intronic	2.496	5	4	5	1	0	0	0.000368	-3.562	9.743e-07	4.897	C	C	-3.562	4.897	No
3	2	23950200	rs10779936	rs2194410	23945663	0.834359	rs10779936	T	G	0.00804156	rs4665246	3	KLHL29	14181	intergenic	5.351	5	4	9	0	0	0	2.73e-05	4.195	1.743e-07	-5.225	T	T	4.195	-5.225	No
3	2	23950200	rs10779936	rs2339853	23958164	0.744619	rs10779936	C	T	0.0314445	rs4665246	3	ATAD2B	13369	intergenic	7.569	NA	4	5	0	0	0	0.0002438	3.669	3.324e-06	-4.65	C	C	3.669	-4.65	No
3	2	24109230	rs4665245	rs2339883	24093306	0.992395	rs10779936	A	G	0.0247583	rs7590252	3	ATAD2B	0	intronic	2.667	6	4	5	1	0	0	0.0001633	-3.77	3.676e-06	4.629	A	A	-3.77	4.629	No
3	2	24109230	rs4665245	rs2339923	24039779	0.992415	rs10779936	T	C	0.0444164	rs7590252	3	ATAD2B	0	intronic	2.496	6	4	5	1	0	0	0.0004475	-3.51	1.499e-06	4.811	T	T	-3.51	4.811	No
3	2	24109230	rs4665245	rs34525874	24044475	0.984901	rs10779936	G	A	0.0460162	rs7590252	3	ATAD2B	0	intronic	0.731	6	4	5	1	0	0	0.0004761	-3.494	2.94e-06	4.675	G	G	-3.494	4.675	No
3	2	24109230	rs4665245	rs35324570	24143675	1	rs10779936	G	A	0.0399474	rs7590252	3	ATAD2B	0	intronic	0.688	6	5	5	1	0	0	0.0003701	-3.561	3.45e-06	4.642	G	G	-3.561	4.642	No
3	2	24109230	rs4665245	rs35379186	24044352	0.984901	rs10779936	C	T	0.0476234	rs7590252	3	ATAD2B	0	intronic	13.03	6	4	5	1	0	0	0.0005056	-3.478	2.929e-06	4.676	C	C	-3.478	4.676	No
3	2	24109230	rs4665245	rs4665242	24085413	0.992395	rs10779936	T	C	0.0296098	rs7590252	3	ATAD2B	0	intronic	0.348	6	4	5	1	0	0	0.0002203	-3.694	1.108e-06	4.871	T	T	-3.694	4.871	No
3	2	24109230	rs4665245	rs4665245	24109230	1	rs10779936	C	T	0.021113	rs7590252	3	ATAD2B	0	intronic	0.72	7	4	5	1	0	0	0.0001255	-3.835	3.727e-06	4.626	C	C	-3.835	4.626	No
3	2	23950200	rs10779936	rs4665246	24113931	0.639895	rs10779936	C	T	0.0325464	rs4665246	3	ATAD2B	0	intronic	0.224	7	5	5	1	0	0	0.0002591	3.653	4.053e-06	-4.609	C	C	3.653	-4.609	No
3	2	24109230	rs4665245	rs4665641	24076136	0.988594	rs10779936	C	T	0.0401815	rs7590252	3	ATAD2B	0	intronic	8.792	7	4	5	1	0	0	0.0003738	-3.558	3.198e-06	4.658	C	C	-3.558	4.658	No
3	2	24126904	rs6756419	rs6756419	24126904	1	rs10779936	A	G	0.0282991	rs6756419	3	ATAD2B	0	intronic	7.634	7	5	5	1	0	0	0.0002043	3.714	2.125e-07	-5.188	A	A	3.714	-5.188	No
3	2	24109230	rs4665245	rs7566727	24097389	0.988609	rs10779936	A	G	0.0233623	rs7590252	3	ATAD2B	0	intronic	0.432	6	4	5	1	0	0	0.0001478	-3.795	4.362e-06	4.593	A	A	-3.795	4.593	No
3	2	23950200	rs10779936	rs7579413	23933356	0.834359	rs10779936	A	G	0.00739658	rs4665246	3	KLHL29	1874	intergenic	0.455	6	4	5	1	0	0	2.4e-05	4.224	1.606e-07	-5.24	A	A	4.224	-5.24	No
3	2	24109230	rs4665245	rs7590252	24076632	0.981045	rs10779936	C	T	0.0373095	rs7590252	3	ATAD2B	0	intronic	6.279	7	4	5	1	0	0	0.0003281	-3.592	2.735e-06	4.69	C	C	-3.592	4.69	No
3	2	23950200	rs10779936	rs7591482	23933378	0.834359	rs10779936	G	A	0.00716351	rs4665246	3	KLHL29	1896	intergenic	0.024	7	4	5	1	0	0	2.285e-05	4.235	1.59e-07	-5.242	G	G	4.235	-5.242	No
4	2	56833138	rs2080785	rs12477994	56817791	0.902849	rs2080785	T	G	0.0391063	rs28752014	4	AC008173.1	159643	intergenic	1.257	5	5	15	0	0	0	0.0003329	-3.588	4.368e-05	4.087	T	T	-3.588	4.087	No
4	2	56833138	rs2080785	rs13003902	56826987	0.96572	rs2080785	T	G	0.0321365	rs28752014	4	AC008173.1	150447	intergenic	1.005	7	9	15	0	0	0	0.0002533	-3.659	2.722e-06	4.691	T	T	-3.659	4.691	No
4	2	56833138	rs2080785	rs13022080	56811749	0.907306	rs2080785	A	G	0.047379	rs28752014	4	AC008173.1	165685	intergenic	1.79	6	5	15	0	0	0	0.000501	-3.48	5.501e-06	4.545	A	A	-3.48	4.545	No
4	2	56867992	rs6740805	rs13390707	56877853	0.945301	rs2080785	T	C	0.0492137	rs4566401	4	AC008173.1	99581	intergenic	0.327	7	9	15	0	0	0	0.0003874	-3.549	9.688e-05	3.898	T	T	-3.549	3.898	No
4	2	56833138	rs2080785	rs2080785	56833138	1	rs2080785	T	G	0.0288891	rs28752014	4	AC008173.1	144296	intergenic	0.691	NA	9	15	0	0	0	0.0002117	-3.705	2.897e-06	4.678	T	T	-3.705	4.678	No
4	2	56867992	rs6740805	rs6740805	56867992	1	rs2080785	T	G	0.0482766	rs4566401	4	AC008173.1	109442	intergenic	1.622	7	9	15	0	0	0	0.0003292	-3.591	0.0001266	3.833	T	T	-3.591	3.833	No
4	2	56833138	rs2080785	rs6746882	56830676	0.973956	rs2080785	A	C	0.0400426	rs28752014	4	AC008173.1	146758	intergenic	1.305	7	9	15	0	0	0	0.0003716	-3.559	7.056e-06	4.492	A	A	-3.559	4.492	No
4	2	56833138	rs2080785	rs7603702	56825688	0.965933	rs2080785	T	G	0.0331645	rs28752014	4	AC008173.1	151746	intergenic	0.495	7	9	15	0	0	0	0.0002681	-3.644	3.083e-06	4.665	T	T	-3.644	4.665	No
5	2	58163173	rs10204049	rs10167352	58099420	0.908865	rs10204049	G	A	0.0437176	rs6709037	5	VRK2	35365	intergenic	0.582	6	5	15	0	0	0	6.519e-05	-3.993	0.0001025	-3.885	G	G	-3.993	-3.885	Yes
5	2	58163173	rs10204049	rs10178958	58120539	0.942043	rs10204049	A	G	0.0422798	rs6709037	5	VRK2	14246	intergenic	5.658	5	2	15	0	0	0	0.0001286	-3.829	9.49e-05	-3.903	A	A	-3.829	-3.903	Yes
5	2	58163173	rs10204049	rs10188826	58153424	0.959406	rs10204049	A	G	0.040425	rs6709037	5	VRK2	0	intronic	1.135	6	9	15	1	0	0	9.734e-05	-3.897	8.586e-05	-3.927	A	A	-3.897	-3.927	Yes
5	2	58163173	rs10204049	rs10204049	58163173	1	rs10204049	T	C	0.0241114	rs6709037	5	VRK2	0	intronic	0.476	7	9	15	1	0	0	0.0001506	-3.79	2.842e-05	-4.186	T	T	-3.79	-4.186	Yes
5	2	58163173	rs10204049	rs1040226	58139394	0.959284	rs10204049	A	G	0.0345842	rs6709037	5	VRK2	0	intronic	6.826	NA	5	15	1	0	0	0.0001284	-3.829	6.125e-05	-4.008	A	A	-3.829	-4.008	Yes
5	2	58163173	rs10204049	rs10496082	58128090	0.942043	rs10204049	T	C	0.0371898	rs6709037	5	VRK2	6695	intergenic	0.203	7	14	15	1	0	0	7.942e-05	-3.946	7.21e-05	-3.969	T	T	-3.946	-3.969	Yes
5	2	57923006	rs13012916	rs11125727	57925889	0.846982	rs13012916	T	G	0.0402515	rs11125727	5	CTD-2026C7.1	56673	intergenic	0.745	6	1	15	0	0	0	6.408e-10	-6.18	8.506e-05	3.93	T	T	-6.18	3.93	No
5	2	58163173	rs10204049	rs11125736	58148010	0.947861	rs10204049	A	G	0.0350821	rs6709037	5	VRK2	0	intronic	4.226	5	5	15	1	0	0	0.0001376	-3.812	6.32e-05	-4.001	A	A	-3.812	-4.001	Yes
5	2	58163173	rs10204049	rs11125739	58158218	0.982504	rs10204049	T	G	0.03615	rs6709037	5	VRK2	0	intronic	2.809	7	9	15	1	0	0	0.0003102	-3.607	1.804e-05	-4.288	T	T	-3.607	-4.288	Yes
5	2	57923006	rs13012916	rs13012916	57923006	1	rs13012916	G	T	0.00789742	rs11125727	5	CTD-2026C7.1	59556	intergenic	1.798	6	5	15	0	0	0	3.611e-11	-6.619	3.064e-06	4.666	G	G	-6.619	4.666	No
5	2	57923006	rs13012916	rs13026414	57934055	0.904055	rs13012916	T	C	0.0296879	rs11125727	5	CTD-2026C7.1	48507	intergenic	1.674	5	4	15	0	0	0	2.86e-14	-7.605	4.417e-05	4.085	T	T	-7.605	4.085	No
5	2	58163173	rs10204049	rs13382798	58123521	0.947729	rs10204049	G	A	0.0448857	rs6709037	5	VRK2	11264	intergenic	7.084	7	5	15	0	0	0	8.432e-05	-3.932	0.0001082	-3.871	G	G	-3.932	-3.871	Yes
5	2	58163173	rs10204049	rs13392894	58124471	0.651992	rs10204049	T	C	0.0281361	rs6709037	5	VRK2	10314	intergenic	3.609	7	5	15	0	0	0	5.879e-07	-4.995	3.941e-05	-4.111	T	T	-4.995	-4.111	Yes
5	2	58163173	rs10204049	rs2312140	58116201	0.947729	rs10204049	G	A	0.0480192	rs6709037	5	VRK2	18584	intergenic	6.551	6	5	15	0	0	0	0.000104	-3.881	0.0001251	-3.836	G	G	-3.881	-3.836	Yes
5	2	57923006	rs13012916	rs35577149	57931347	0.908463	rs13012916	C	T	0.0248961	rs11125727	5	CTD-2026C7.1	51215	intergenic	11.39	7	4	15	0	0	0	6.875e-14	-7.49	3.04e-05	4.17	C	C	-7.49	4.17	No
5	2	58163173	rs10204049	rs58174848	58151179	0.953611	rs10204049	C	T	0.0368099	rs6709037	5	VRK2	0	intronic	8.182	7	1	15	1	0	0	9.483e-05	-3.903	7.046e-05	-3.975	C	C	-3.903	-3.975	Yes
5	2	58163173	rs10204049	rs6545675	58173947	0.942102	rs10204049	G	A	0.0319319	rs6709037	5	VRK2	0	intronic	4.52	7	14	15	1	0	0	0.0001172	-3.852	5.183e-05	-4.047	G	G	-3.852	-4.047	Yes
5	2	58163173	rs10204049	rs6709037	58095631	0.826745	rs10204049	T	C	0.0387388	rs6709037	5	VRK2	39154	intergenic	1.241	7	5	15	0	0	0	1.161e-05	-4.385	7.839e-05	-3.949	T	T	-4.385	-3.949	Yes
5	2	58163173	rs10204049	rs6711762	58138843	0.953569	rs10204049	G	A	0.0306255	rs6709037	5	VRK2	0	intronic	6.744	6	5	15	1	0	0	0.0001243	-3.838	4.732e-05	-4.068	G	G	-3.838	-4.068	Yes
5	2	57923006	rs13012916	rs6740359	57932820	0.907586	rs13012916	A	G	0.0301722	rs11125727	5	CTD-2026C7.1	49742	intergenic	1.128	7	4	15	0	0	0	3.743e-14	-7.57	4.577e-05	4.076	A	A	-7.57	4.076	No
5	2	58163173	rs10204049	rs72808425	58124453	0.651992	rs10204049	C	T	0.028467	rs6709037	5	VRK2	10332	intergenic	6.905	6	5	15	0	0	0	5.336e-07	-5.014	4.038e-05	-4.105	C	C	-5.014	-4.105	Yes
5	2	58163173	rs10204049	rs7563883	58156208	0.97082	rs10204049	T	G	0.0261865	rs6709037	5	VRK2	0	intronic	5.72	5	5	15	1	0	0	0.0001091	-3.869	3.396e-05	-4.145	T	T	-3.869	-4.145	Yes
5	2	58163173	rs10204049	rs7596775	58161520	0.982504	rs10204049	C	T	0.0285143	rs6709037	5	VRK2	0	intronic	5.388	6	9	15	1	0	0	0.0002071	-3.71	2.303e-05	-4.233	C	C	-3.71	-4.233	Yes
5	2	57923006	rs13012916	rs9789400	57917222	0.965229	rs13012916	T	C	0.0149257	rs11125727	5	CTD-2026C7.1	65340	intergenic	10.08	6	5	15	0	0	0	7.414e-11	-6.512	1.059e-05	4.405	T	T	-6.512	4.405	No
6	2	58751109	rs2192899	rs12473766	58741360	0.973083	rs2192899	G	T	0.0201905	rs12473766	6	LINC01122	0	ncRNA_intronic	4.759	6	5	15	0	0	0	0.0001163	3.854	3.66e-06	4.63	G	G	3.854	4.63	Yes
6	2	58751109	rs2192899	rs2192899	58751109	1	rs2192899	G	A	0.0151188	rs12473766	6	LINC01122	0	ncRNA_intronic	0.576	NA	5	15	0	0	0	7.312e-05	3.966	3.936e-06	4.615	G	G	3.966	4.615	Yes
6	2	58751109	rs2192899	rs2192900	58750933	0.98651	rs2192899	T	C	0.0221735	rs12473766	6	LINC01122	0	ncRNA_intronic	6.225	7	5	15	0	0	0	0.0001124	3.862	2.395e-05	4.225	T	T	3.862	4.225	Yes
7	2	60678501	rs45600937	rs45600937	60678501	1	rs45600937	A	G	0.0474217	rs78519266	7	BCL11A	0	UTR3	7.303	7	5	15	1	0	0	0.0005018	3.48	2.884e-07	5.131	A	A	3.48	5.131	Yes
8	2	82060482	rs10153789	rs10153789	82060482	1	rs10153789	G	T	0.0476009	rs12714061	8	RN7SL201P	133720	intergenic	1.264	7	9	15	0	0	0	0.0003141	-3.603	0.0001227	-3.841	G	G	-3.603	-3.841	Yes
8	2	82060482	rs10153789	rs4852639	82063245	1	rs10153789	T	C	0.0489975	rs12714061	8	RN7SL201P	130957	intergenic	2.74	6	9	15	0	0	0	0.0003549	-3.572	0.0001236	-3.839	T	T	-3.572	-3.839	Yes
9	2	104452617	rs2678659	rs1372100	104452735	0.732512	rs2678659	T	C	0.0221818	rs477038	9	AC013727.1	20692	intergenic	1.266	NA	9	15	0	0	0	5.281e-06	-4.553	2.397e-05	4.224	T	T	-4.553	4.224	No
9	2	104441546	rs2570497	rs1441100	104450471	0.856336	rs2678659	A	G	0.04795	rs2570497	9	AC013727.1	22956	intergenic	5.556	NA	7	15	0	0	0	2.367e-08	-5.583	0.0001247	3.837	A	A	-5.583	3.837	No
9	2	104452617	rs2678659	rs2375933	104438347	0.970247	rs2678659	C	T	0.0236131	rs477038	9	AC013727.1	35080	intergenic	0.465	6	5	15	0	0	0	1.005e-05	-4.416	2.723e-05	4.195	C	C	-4.416	4.195	No
9	2	104441546	rs2570497	rs2570497	104441546	1	rs2678659	C	T	0.0311116	rs2570497	9	AC013727.1	31881	intergenic	0.458	NA	9	15	0	0	0	2.064e-07	-5.193	4.904e-05	4.06	C	C	-5.193	4.06	No
9	2	104452617	rs2678659	rs2610686	104454596	0.719199	rs2678659	T	G	0.0260032	rs477038	9	AC013727.1	18831	intergenic	0.666	7	7	15	0	0	0	7.449e-06	-4.48	3.343e-05	4.149	T	T	-4.48	4.149	No
9	2	104452617	rs2678659	rs2678659	104452617	1	rs2678659	G	A	0.0144026	rs477038	9	AC013727.1	20810	intergenic	3.733	NA	9	15	0	0	0	2.424e-05	-4.222	9.855e-06	4.42	G	G	-4.222	4.42	No
9	2	104452617	rs2678659	rs2678660	104448364	0.982099	rs2678659	G	A	0.0207961	rs477038	9	AC013727.1	25063	intergenic	1.395	NA	5	15	0	0	0	1.48e-05	-4.332	2.086e-05	4.255	G	G	-4.332	4.255	No
9	2	104452617	rs2678659	rs2678663	104436568	0.9644	rs2678659	T	C	0.0221443	rs477038	9	AC013727.1	36859	intergenic	0.851	6	5	15	0	0	0	1.41e-05	-4.342	2.388e-05	4.225	T	T	-4.342	4.225	No
9	2	104452617	rs2678659	rs7571702	104432315	0.970247	rs2678659	A	G	0.0248307	rs477038	9	AC013727.1	41112	intergenic	1.002	5	5	15	0	0	0	1.115e-05	-4.394	3.023e-05	4.172	A	A	-4.394	4.172	No
10	3	50198537	rs12631337	rs12631337	50198537	1	rs12631337	A	G	0.029253	rs11714286	10	SEMA3F	0	intronic	7.158	5	2	7	1	0	0	0.000216	-3.7	2.355e-12	-7.012	A	A	-3.7	-7.012	Yes
10	3	50198537	rs12631337	rs1858828	50242387	0.842815	rs12631337	T	G	0.0483844	rs11714286	10	SLC38A3	291	upstream	5.173	NA	1	12	1	0	0	0.0005202	-3.47	8.116e-10	-6.143	T	T	-3.47	-6.143	Yes
10	3	50198537	rs12631337	rs4688745	50240338	0.853971	rs12631337	C	T	0.0477868	rs11714286	10	SLC38A3	2340	intergenic	0.528	NA	2	13	1	0	0	0.0005087	-3.476	2.193e-10	-6.347	C	C	-3.476	-6.347	Yes
11	3	52739520	rs8906	rs1010552	52540544	0.756958	rs8906	T	G	0.0468727	rs4687549	11	STAB1	0	intronic	4.589	1f	2	15	1	0	0	0.0004916	3.485	1.668e-08	5.643	T	T	3.485	5.643	Yes
11	3	52739520	rs8906	rs1014969	52808341	0.899528	rs8906	A	G	0.0359087	rs4687549	11	ITIH1	3261	intergenic	0.405	1f	2	15	1	0	0	0.0003066	3.61	4.132e-10	6.249	A	A	3.61	6.249	Yes
11	3	52739520	rs8906	rs1042779	52821011	0.875314	rs8906	G	A	0.0183581	rs4687549	11	ITIH1	0	exonic	10.36	1f	2	15	1	0	0	9.973e-05	3.891	2.182e-09	5.984	G	G	3.891	5.984	Yes
11	3	52739520	rs8906	rs10433615	52638482	0.988261	rs8906	T	C	0.00765073	rs4687549	11	PBRM1	0	intronic	0.027	6	4	4	1	0	0	2.532e-05	4.212	3.289e-09	5.916	T	T	4.212	5.916	Yes
11	3	52739520	rs8906	rs10510760	52650348	0.796303	rs8906	A	G	0.0312429	rs4687549	11	PBRM1	0	intronic	3.921	NA	4	4	1	0	0	0.0002411	3.671	3.931e-09	5.887	A	A	3.671	5.887	Yes
11	3	52739520	rs8906	rs1075653	52825528	0.870129	rs8906	C	T	0.017545	rs4687549	11	ITIH1	0	intronic	13.72	NA	5	15	1	0	0	9.271e-05	3.909	4.668e-10	6.23	C	C	3.909	6.23	Yes
11	3	52739520	rs8906	rs10780035	52764624	1	rs8906	T	C	0.00847684	rs4687549	11	NEK4	0	intronic	8.568	6	4	5	1	0	0	2.952e-05	4.177	5.792e-11	6.549	T	T	4.177	6.549	Yes
11	3	52739520	rs8906	rs10865974	52718280	0.950725	rs8906	T	G	0.03	rs4687549	11	PBRM1:GNL3	00:00:00	intronic	3.458	1f	1	7	1	0	0	0.0002251	3.689	3.493e-10	6.275	T	T	3.689	6.275	Yes
11	3	52739520	rs8906	rs11130310	52674667	0.950725	rs8906	T	C	0.032954	rs4687549	11	PBRM1	0	intronic	1.238	6	4	4	1	0	0	0.000265	3.647	9.804e-10	6.113	T	T	3.647	6.113	Yes
11	3	52739520	rs8906	rs11130311	52675005	0.988261	rs8906	C	T	0.00826933	rs4687549	11	PBRM1	0	intronic	7.908	6	4	4	1	0	0	2.844e-05	4.186	3.104e-09	5.926	C	C	4.186	5.926	Yes
11	3	52739520	rs8906	rs11130312	52675055	0.988261	rs8906	C	A	0.00785704	rs4687549	11	PBRM1	0	intronic	12.9	6	4	4	1	0	0	2.641e-05	4.202	7.62e-10	6.153	C	C	4.202	6.153	Yes
11	3	52739520	rs8906	rs11130313	52676190	0.988261	rs8906	C	A	0.00785915	rs4687549	11	PBRM1	0	intronic	8.285	7	4	4	1	0	0	2.642e-05	4.202	3.296e-09	5.916	C	C	4.202	5.916	Yes
11	3	52739520	rs8906	rs11130314	52697082	0.988261	rs8906	C	T	0.00722952	rs4687549	11	PBRM1	0	intronic	1.677	7	4	4	1	0	0	2.317e-05	4.232	3.083e-09	5.927	C	C	4.232	5.927	Yes
11	3	52739520	rs8906	rs11130315	52697163	0.988261	rs8906	G	A	0.00833743	rs4687549	11	PBRM1	0	intronic	1.018	1f	4	4	1	0	0	2.879e-05	4.183	6.74e-10	6.172	G	G	4.183	6.172	Yes
11	3	52739520	rs8906	rs11130317	52731483	0.988261	rs8906	T	C	0.00898826	rs4687549	11	GLT8D1	0	intronic	0.266	1b	3	4	1	0	0	3.236e-05	4.156	9.303e-10	6.121	T	T	4.156	6.121	Yes
11	3	52739520	rs8906	rs11130321	52762698	0.961768	rs8906	T	C	0.0291184	rs4687549	11	NEK4	0	intronic	0.25	6	4	5	1	0	0	0.0002144	3.701	7.503e-11	6.51	T	T	3.701	6.51	Yes
11	3	52739520	rs8906	rs11130323	52770277	0.988261	rs8906	C	T	0.00805379	rs4687549	11	NEK4	0	intronic	7.604	6	4	5	1	0	0	2.736e-05	4.194	8.93e-10	6.127	C	C	4.194	6.127	Yes
11	3	52739520	rs8906	rs11130327	52793239	1	rs8906	G	A	0.00593651	rs4687549	11	NEK4	0	intronic	2.927	7	4	4	1	0	0	1.723e-05	4.298	9.887e-11	6.469	G	G	4.298	6.469	Yes
11	3	52739520	rs8906	rs11177	52721305	1	rs8906	A	G	0.00673784	rs4687549	11	GNL3	0	exonic	21.5	NA	1	3	1	0	0	2.089e-05	4.255	6.821e-11	6.525	A	A	4.255	6.525	Yes
11	3	52739520	rs8906	rs11708075	52624723	1	rs8906	T	C	0.00763571	rs4687549	11	PBRM1	0	intronic	0.251	7	4	5	1	0	0	2.524e-05	4.213	2.171e-10	6.349	T	T	4.213	6.349	Yes
11	3	52739520	rs8906	rs11709448	52647449	1	rs8906	C	T	0.00620846	rs4687549	11	PBRM1	0	intronic	6.804	6	4	4	1	0	0	1.843e-05	4.283	2.07e-10	6.356	C	C	4.283	6.356	Yes
11	3	52739520	rs8906	rs11711421	52561779	0.81942	rs8906	T	C	0.0315408	rs4687549	11	NT5DC2	0	intronic	2.399	5	3	4	1	0	0	0.0002451	3.667	5.618e-11	6.554	T	T	3.667	6.554	Yes
11	3	52739520	rs8906	rs11714030	52765882	0.950725	rs8906	T	C	0.0314223	rs4687549	11	NEK4	0	intronic	1.871	5	4	4	1	0	0	0.0002435	3.669	1.158e-09	6.086	T	T	3.669	6.086	Yes
11	3	52739520	rs8906	rs11714088	52758942	0.988261	rs8906	C	A	0.00920426	rs4687549	11	NEK4	0	intronic	1.13	6	5	5	1	0	0	3.364e-05	4.147	2.916e-09	5.936	C	C	4.147	5.936	Yes
11	3	52739520	rs8906	rs11714419	52628816	1	rs8906	G	A	0.00689648	rs4687549	11	PBRM1	0	intronic	9.029	6	4	5	1	0	0	2.16e-05	4.248	5.201e-11	6.565	G	G	4.248	6.565	Yes
11	3	52739520	rs8906	rs11714565	52606292	0.950301	rs8906	T	C	0.0384432	rs4687549	11	SMIM4:PBRM1	00:00:00	intronic	5.028	1f	4	5	1	0	0	0.0003466	3.578	2.986e-10	6.3	T	T	3.578	6.3	Yes
11	3	52739520	rs8906	rs11716747	52748857	0.950725	rs8906	T	C	0.0304369	rs4687549	11	NEK4	0	intronic	3.74	1f	1	5	1	0	0	0.0002306	3.683	2.93e-10	6.302	T	T	3.683	6.302	Yes
11	3	52739520	rs8906	rs11717836	52807736	0.988165	rs8906	G	A	0.00597384	rs4687549	11	NEK4	2770	intergenic	1.35	1f	5	15	1	0	0	1.739e-05	4.296	8.398e-11	6.493	G	G	4.296	6.493	Yes
11	3	52739520	rs8906	rs11718420	52611413	0.950301	rs8906	C	T	0.0348863	rs4687549	11	SMIM4:PBRM1	00:00:00	intronic	3.34	6	4	4	1	0	0	0.0002918	3.622	1.001e-09	6.109	C	C	3.622	6.109	Yes
11	3	52739520	rs8906	rs11718509	52614670	0.984324	rs8906	A	G	0.012261	rs4687549	11	PBRM1	0	intronic	3.653	7	4	5	1	0	0	5.232e-05	4.045	1.466e-09	6.048	A	A	4.045	6.048	Yes
11	3	52739520	rs8906	rs11719514	52672531	1	rs8906	C	T	0.00758656	rs4687549	11	PBRM1	0	intronic	0.453	7	4	4	1	0	0	2.498e-05	4.215	1.71e-10	6.385	C	C	4.215	6.385	Yes
11	3	52739520	rs8906	rs11720159	52617802	0.946777	rs8906	G	T	0.0328168	rs4687549	11	PBRM1	0	intronic	0.737	6	4	5	1	0	0	0.000263	3.649	2.323e-10	6.338	G	G	3.649	6.338	Yes
11	3	52739520	rs8906	rs11720243	52618018	0.946777	rs8906	C	T	0.0282215	rs4687549	11	PBRM1	0	intronic	2.569	6	4	5	1	0	0	0.0002033	3.715	2.774e-10	6.311	C	C	3.715	6.311	Yes
11	3	52739520	rs8906	rs11720432	52672742	1	rs8906	C	T	0.00678981	rs4687549	11	PBRM1	0	intronic	6.512	7	4	4	1	0	0	2.112e-05	4.253	1.909e-10	6.368	C	C	4.253	6.368	Yes
11	3	52739520	rs8906	rs12486847	52691112	1	rs8906	C	T	0.00649196	rs4687549	11	PBRM1	0	intronic	2.652	7	4	4	1	0	0	1.977e-05	4.268	1.509e-10	6.404	C	C	4.268	6.404	Yes
11	3	52739520	rs8906	rs12487445	52618319	0.996071	rs8906	C	A	0.00840852	rs4687549	11	PBRM1	0	intronic	4.749	6	4	5	1	0	0	2.916e-05	4.18	3.311e-11	6.632	C	C	4.18	6.632	Yes
11	3	52739520	rs8906	rs12488461	52698417	1	rs8906	C	T	0.00640522	rs4687549	11	PBRM1	0	intronic	6.439	6	4	5	1	0	0	1.935e-05	4.272	1.784e-10	6.379	C	C	4.272	6.379	Yes
11	3	52739520	rs8906	rs12488527	52698560	0.988261	rs8906	C	T	0.00795732	rs4687549	11	PBRM1	0	intronic	6.134	6	4	5	1	0	0	2.689e-05	4.198	3.086e-09	5.927	C	C	4.198	5.927	Yes
11	3	52739520	rs8906	rs12489732	52566820	0.793511	rs8906	A	C	0.0396144	rs4687549	11	NT5DC2	0	intronic	3.63	4	1	2	1	0	0	0.0003649	3.564	2.205e-09	5.982	A	A	3.564	5.982	Yes
11	3	52739520	rs8906	rs12493107	52706724	1	rs8906	T	G	0.00728654	rs4687549	11	PBRM1	0	intronic	2.744	7	4	4	1	0	0	2.345e-05	4.229	1.809e-10	6.377	T	T	4.229	6.377	Yes
11	3	52739520	rs8906	rs12496476	52708737	1	rs8906	G	A	0.00649809	rs4687549	11	PBRM1	0	intronic	4.047	6	4	5	1	0	0	1.98e-05	4.267	1.842e-10	6.374	G	G	4.267	6.374	Yes
11	3	52739520	rs8906	rs12496634	52709259	0.988261	rs8906	C	A	0.00794281	rs4687549	11	PBRM1	0	intronic	6.353	6	4	4	1	0	0	2.682e-05	4.199	2.996e-09	5.932	C	C	4.199	5.932	Yes
11	3	52739520	rs8906	rs12497998	52793602	0.950725	rs8906	T	C	0.0264894	rs4687549	11	NEK4	0	intronic	3.685	6	4	4	1	0	0	0.0001822	3.742	2.72e-10	6.314	T	T	3.742	6.314	Yes
11	3	52739520	rs8906	rs12498066	52627660	0.988261	rs8906	A	G	0.00962921	rs4687549	11	PBRM1	0	intronic	11.74	7	4	5	1	0	0	3.596e-05	4.132	3.587e-09	5.902	A	A	4.132	5.902	Yes
11	3	52739520	rs8906	rs12629699	52619792	0.946777	rs8906	C	T	0.0378135	rs4687549	11	PBRM1	0	intronic	0.595	7	4	4	1	0	0	0.0003362	3.586	6.971e-10	6.167	C	C	3.586	6.167	Yes
11	3	52739520	rs8906	rs12629701	52619836	0.950301	rs8906	C	T	0.0424655	rs4687549	11	PBRM1	0	intronic	0.136	7	4	4	1	0	0	0.0004119	3.532	9.486e-10	6.118	C	C	3.532	6.118	Yes
11	3	52739520	rs8906	rs12632265	52708288	0.996081	rs8906	A	G	0.00640314	rs4687549	11	PBRM1	0	intronic	0.367	7	4	5	1	0	0	1.934e-05	4.272	1.728e-10	6.384	A	A	4.272	6.384	Yes
11	3	52739520	rs8906	rs12632381	52607685	0.992166	rs8906	A	G	0.00685232	rs4687549	11	SMIM4:PBRM1	00:00:00	intronic	4.934	7	4	5	1	0	0	2.14e-05	4.25	1.085e-10	6.455	A	A	4.25	6.455	Yes
11	3	52739520	rs8906	rs12635140	52738165	0.947015	rs8906	C	T	0.0287517	rs4687549	11	GLT8D1	0	intronic	4.685	1f	1	7	1	0	0	0.0002101	3.706	4.079e-10	6.251	C	C	3.706	6.251	Yes
11	3	52739520	rs8906	rs13059862	52598540	0.946777	rs8906	A	G	0.0375724	rs4687549	11	SMIM4:PBRM1	00:00:00	intronic	2.626	7	4	5	1	0	0	0.0003323	3.589	1.019e-09	6.106	A	A	3.589	6.106	Yes
11	3	52739520	rs8906	rs13060048	52598608	0.950301	rs8906	A	G	0.0410346	rs4687549	11	SMIM4:PBRM1	00:00:00	intronic	0.217	7	4	5	1	0	0	0.0003876	3.548	1.129e-09	6.09	A	A	3.548	6.09	Yes
11	3	52739520	rs8906	rs13060675	52674300	0.988261	rs8906	G	T	0.00865867	rs4687549	11	PBRM1	0	intronic	0.849	6	4	4	1	0	0	3.05e-05	4.17	3.463e-09	5.908	G	G	4.17	5.908	Yes
11	3	52739520	rs8906	rs13061423	52790213	0.988261	rs8906	C	T	0.00659484	rs4687549	11	NEK4	0	intronic	8.661	6	4	5	1	0	0	2.027e-05	4.262	1.418e-09	6.053	C	C	4.262	6.053	Yes
11	3	52739520	rs8906	rs13063160	52602274	0.946777	rs8906	C	T	0.0367605	rs4687549	11	SMIM4:PBRM1	00:00:00	intronic	0.671	1b	4	5	1	0	0	0.0003195	3.599	9.426e-10	6.119	C	C	3.599	6.119	Yes
11	3	52739520	rs8906	rs13064064	52657002	0.988261	rs8906	C	T	0.00706274	rs4687549	11	PBRM1	0	intronic	3.576	6	4	5	1	0	0	2.237e-05	4.24	1.032e-09	6.104	C	C	4.24	6.104	Yes
11	3	52739520	rs8906	rs13065019	52685244	0.988261	rs8906	C	T	0.00760174	rs4687549	11	PBRM1	0	intronic	2.11	5	4	4	1	0	0	2.506e-05	4.214	2.861e-09	5.939	C	C	4.214	5.939	Yes
11	3	52739520	rs8906	rs13068293	52672167	0.988261	rs8906	A	C	0.00819047	rs4687549	11	PBRM1	0	intronic	1.053	6	4	4	1	0	0	2.804e-05	4.189	8.506e-10	6.135	A	A	4.189	6.135	Yes
11	3	52739520	rs8906	rs13069481	52666866	0.988261	rs8906	T	C	0.00696844	rs4687549	11	PBRM1	0	intronic	2.187	5	4	4	1	0	0	2.193e-05	4.244	3.694e-09	5.897	T	T	4.244	5.897	Yes
11	3	52739520	rs8906	rs13071584	52804487	0.94656	rs8906	C	T	0.0318629	rs4687549	11	NEK4	0	intronic	1.809	1b	1	1	1	0	0	0.0002495	3.663	3.677e-10	6.267	C	C	3.663	6.267	Yes
11	3	52739520	rs8906	rs13074853	52779801	0.950725	rs8906	C	T	0.0249699	rs4687549	11	NEK4	0	intronic	0.71	6	4	4	1	0	0	0.0001655	3.767	7.995e-10	6.145	C	C	3.767	6.145	Yes
11	3	52739520	rs8906	rs13076193	52725961	1	rs8906	A	C	0.00747504	rs4687549	11	GNL3	0	intronic	0.728	6	4	4	1	0	0	2.44e-05	4.22	2.006e-10	6.361	A	A	4.22	6.361	Yes
11	3	52739520	rs8906	rs13076398	52573096	0.83114	rs8906	A	G	0.021233	rs4687549	11	SMIM4	0	intronic	3.436	3a	2	7	1	0	0	0.0001266	3.833	1.979e-11	6.708	A	A	3.833	6.708	Yes
11	3	52739520	rs8906	rs13078422	52616978	0.996071	rs8906	C	T	0.00679206	rs4687549	11	PBRM1	0	intronic	3.208	7	4	5	1	0	0	2.113e-05	4.253	9.511e-11	6.475	C	C	4.253	6.475	Yes
11	3	52739520	rs8906	rs13079063	52744460	0.950725	rs8906	G	A	0.0290084	rs4687549	11	NEK4	339	downstream	10.24	5	4	5	1	0	0	0.0002131	3.703	3.476e-10	6.276	G	G	3.703	6.276	Yes
11	3	52739520	rs8906	rs13081031	52674542	0.988261	rs8906	T	C	0.00785704	rs4687549	11	PBRM1	0	intronic	0.544	6	4	4	1	0	0	2.641e-05	4.202	3.314e-09	5.915	T	T	4.202	5.915	Yes
11	3	52739520	rs8906	rs13082208	52781539	1	rs8906	G	T	0.00754457	rs4687549	11	NEK4	0	intronic	12.69	6	4	4	1	0	0	2.476e-05	4.217	2.735e-11	6.66	G	G	4.217	6.66	Yes
11	3	52739520	rs8906	rs13082960	52785168	0.988261	rs8906	C	A	0.00812456	rs4687549	11	NEK4	0	intronic	1.292	6	4	4	1	0	0	2.771e-05	4.192	3.765e-10	6.263	C	C	4.192	6.263	Yes
11	3	52739520	rs8906	rs13085775	52678370	0.950725	rs8906	T	C	0.0320936	rs4687549	11	PBRM1	0	intronic	6.203	6	4	4	1	0	0	0.0002527	3.66	3.022e-10	6.298	T	T	3.66	6.298	Yes
11	3	52739520	rs8906	rs13086297	52678494	0.988261	rs8906	A	G	0.0071406	rs4687549	11	PBRM1	0	intronic	3.646	6	4	4	1	0	0	2.274e-05	4.236	3.408e-09	5.911	A	A	4.236	5.911	Yes
11	3	52739520	rs8906	rs13086898	52675279	0.988261	rs8906	A	G	0.00785704	rs4687549	11	PBRM1	0	intronic	1.879	6	4	4	1	0	0	2.641e-05	4.202	3.21e-09	5.921	A	A	4.202	5.921	Yes
11	3	52739520	rs8906	rs13087772	52782274	1	rs8906	G	T	0.00762441	rs4687549	11	NEK4	0	intronic	0.038	7	4	4	1	0	0	2.518e-05	4.213	1.155e-10	6.445	G	G	4.213	6.445	Yes
11	3	52739520	rs8906	rs13095332	52787242	1	rs8906	T	C	0.00683232	rs4687549	11	NEK4	0	intronic	2.675	7	4	4	1	0	0	2.131e-05	4.251	7.893e-11	6.503	T	T	4.251	6.503	Yes
11	3	52739520	rs8906	rs13098776	52670044	0.950725	rs8906	T	C	0.0315334	rs4687549	11	PBRM1	0	intronic	0.898	7	4	5	1	0	0	0.000245	3.667	1.31e-09	6.066	T	T	3.667	6.066	Yes
11	3	52739520	rs8906	rs13621	52558133	0.812192	rs8906	C	T	0.0424884	rs4687549	11	STAB1	0	exonic	0.03	NA	3	4	1	0	0	0.0004123	3.532	3.673e-10	6.267	C	C	3.532	6.267	Yes
11	3	52739520	rs8906	rs1468638	52748058	0.950725	rs8906	C	T	0.02531	rs4687549	11	NEK4	0	intronic	4.097	NA	1	5	1	0	0	0.0001691	3.761	1.521e-09	6.042	C	C	3.761	6.042	Yes
11	3	52739520	rs8906	rs1561337	52659963	0.988261	rs8906	A	G	0.00696628	rs4687549	11	PBRM1	0	intronic	9.594	6	4	4	1	0	0	2.192e-05	4.244	9.564e-10	6.117	A	A	4.244	6.117	Yes
11	3	52739520	rs8906	rs17052256	52593119	0.950301	rs8906	G	A	0.0376717	rs4687549	11	SMIM4:PBRM1	00:00:00	intronic	2.008	6	4	4	1	0	0	0.0003339	3.587	1.188e-09	6.082	G	G	3.587	6.082	Yes
11	3	52739520	rs8906	rs17052259	52593138	0.950301	rs8906	G	A	0.0376717	rs4687549	11	SMIM4:PBRM1	00:00:00	intronic	14.57	6	4	4	1	0	0	0.0003339	3.587	2.986e-10	6.299	G	G	3.587	6.299	Yes
11	3	52739520	rs8906	rs1821879	52600999	0.946777	rs8906	C	T	0.0345579	rs4687549	11	SMIM4:PBRM1	00:00:00	intronic	0.557	7	4	5	1	0	0	0.0002872	3.627	9.778e-10	6.113	C	C	3.627	6.113	Yes
11	3	52739520	rs8906	rs1866268	52719398	0.950725	rs8906	A	C	0.0338181	rs4687549	11	PBRM1:GNL3	00:00:00	intronic	6.933	NA	1	1	1	0	0	0.0002771	3.636	1.549e-10	6.4	A	A	3.636	6.4	Yes
11	3	52739520	rs8906	rs1961958	52585990	0.996071	rs8906	G	A	0.00869143	rs4687549	11	SMIM4:PBRM1	00:00:00	intronic	12.05	NA	4	4	1	0	0	3.068e-05	4.168	3.122e-11	6.641	G	G	4.168	6.641	Yes
11	3	52739520	rs8906	rs2015971	52546820	0.816595	rs8906	T	C	0.0266962	rs4687549	11	STAB1	0	intronic	4.103	NA	4	15	1	0	0	0.0001846	3.739	2.12e-11	6.698	T	T	3.739	6.698	Yes
11	3	52739520	rs8906	rs2019065	52809525	0.910995	rs8906	C	T	0.0139402	rs4687549	11	ITIH1	2077	intergenic	4.452	NA	2	15	1	0	0	6.402e-05	3.997	9.81e-10	6.112	C	C	3.997	6.112	Yes
11	3	52739520	rs8906	rs2028216	52680823	1	rs8906	T	C	0.00685676	rs4687549	11	PBRM1	0	intronic	7.087	6	4	5	1	0	0	2.142e-05	4.25	4.93e-11	6.573	T	T	4.25	6.573	Yes
11	3	52739520	rs8906	rs2071506	52826276	0.866922	rs8906	C	T	0.0205141	rs4687549	11	ITIH1	197	downstream	0.109	1f	2	15	1	0	0	0.0001195	3.847	4.351e-10	6.241	C	C	3.847	6.241	Yes
11	3	52739520	rs8906	rs2071507	52826707	0.877792	rs8906	A	G	0.0157538	rs4687549	11	ITIH1	628	downstream	12.01	1f	5	15	1	0	0	7.791e-05	3.951	6.799e-10	6.171	A	A	3.951	6.171	Yes
11	3	52739520	rs8906	rs2071508	52826846	0.870711	rs8906	A	G	0.0218698	rs4687549	11	ITIH1	767	downstream	0.534	1f	5	15	1	0	0	0.0001326	3.822	5.264e-10	6.211	A	A	3.822	6.211	Yes
11	3	52739520	rs8906	rs2079929	52765646	0.950725	rs8906	T	C	0.0325603	rs4687549	11	NEK4	0	intronic	7.043	NA	4	4	1	0	0	0.0002593	3.653	1.314e-09	6.066	T	T	3.653	6.066	Yes
11	3	52739520	rs8906	rs2083180	52668119	0.92286	rs8906	T	G	0.0322505	rs4687549	11	PBRM1	0	intronic	1.943	NA	4	4	1	0	0	0.0002549	3.657	7.607e-10	6.153	T	T	3.657	6.153	Yes
11	3	52739520	rs8906	rs2109634	52752075	0.950725	rs8906	G	T	0.0273833	rs4687549	11	NEK4	0	intronic	1.156	NA	4	5	1	0	0	0.0001928	3.728	1.163e-09	6.085	G	G	3.728	6.085	Yes
11	3	52739520	rs8906	rs2118540	52629386	1	rs8906	C	T	0.00634846	rs4687549	11	PBRM1	0	intronic	6.709	6	4	5	1	0	0	1.908e-05	4.275	4.81e-11	6.577	C	C	4.275	6.577	Yes
11	3	52739520	rs8906	rs2164884	52629633	0.988261	rs8906	T	C	0.00847684	rs4687549	11	PBRM1	0	intronic	0.242	6	4	5	1	0	0	2.952e-05	4.177	3.471e-09	5.908	T	T	4.177	5.908	Yes
11	3	52739520	rs8906	rs2164885	52731269	0.950725	rs8906	C	T	0.0299597	rs4687549	11	GLT8D1	0	intronic	3.905	NA	3	4	1	0	0	0.0002246	3.69	4.005e-10	6.254	C	C	3.69	6.254	Yes
11	3	52739520	rs8906	rs2230534	52802402	0.984267	rs8906	C	A	0.00842758	rs4687549	11	NEK4	0	exonic	5.976	NA	4	5	1	0	0	2.926e-05	4.179	1.693e-09	6.025	C	C	4.179	6.025	Yes
11	3	52739520	rs8906	rs2230535	52800284	0.984267	rs8906	C	T	0.00710078	rs4687549	11	NEK4	0	exonic	10.07	NA	4	4	1	0	0	2.255e-05	4.238	3.071e-10	6.295	C	C	4.238	6.295	Yes
11	3	52739520	rs8906	rs2239549	52823126	0.942289	rs8906	A	G	0.0130737	rs4687549	11	ITIH1	0	intronic	3.847	NA	1	15	1	0	0	5.806e-05	4.021	4.763e-11	6.578	A	A	4.021	6.578	Yes
11	3	52739520	rs8906	rs2239551	52818579	0.95361	rs8906	A	G	0.0148691	rs4687549	11	ITIH1	0	intronic	7.163	NA	5	15	1	0	0	7.109e-05	3.973	5.303e-11	6.562	A	A	3.973	6.562	Yes
11	3	52739520	rs8906	rs2239699	52827915	0.827373	rs8906	T	C	0.0273915	rs4687549	11	ITIH3	868	upstream	1.116	1f	2	15	1	0	0	0.0001929	3.728	5.096e-09	5.844	T	T	3.728	5.844	Yes
11	3	52739520	rs8906	rs2240920	52831009	0.814807	rs8906	T	C	0.0235472	rs4687549	11	ITIH3	0	intronic	6.397	NA	5	15	1	0	0	0.0001498	3.791	4.504e-09	5.865	T	T	3.791	5.865	Yes
11	3	52739520	rs8906	rs2251219	52584787	0.984324	rs8906	C	T	0.0161199	rs4687549	11	SMIM4:PBRM1	00:00:00	exonic	18.58	NA	4	4	1	0	0	8.073e-05	3.942	1.123e-09	6.091	C	C	3.942	6.091	Yes
11	3	52739520	rs8906	rs2268024	52803205	0.99606	rs8906	C	T	0.00663448	rs4687549	11	NEK4	0	intronic	4.218	NA	5	5	1	0	0	2.044e-05	4.26	1.093e-10	6.454	C	C	4.26	6.454	Yes
11	3	52739520	rs8906	rs2268026	52778347	0.988261	rs8906	C	T	0.00776191	rs4687549	11	NEK4	0	intronic	11.6	NA	4	4	1	0	0	2.592e-05	4.207	5.478e-10	6.205	C	C	4.207	6.205	Yes
11	3	52739520	rs8906	rs2268027	52766606	1	rs8906	A	G	0.00878322	rs4687549	11	NEK4	0	intronic	4.864	NA	4	4	1	0	0	3.119e-05	4.165	5.278e-11	6.563	A	A	4.165	6.563	Yes
11	3	52739520	rs8906	rs2270197	52824095	0.877792	rs8906	G	T	0.0204641	rs4687549	11	ITIH1	0	intronic	7.369	NA	5	15	1	0	0	0.000119	3.848	1.116e-09	6.092	G	G	3.848	6.092	Yes
11	3	52739520	rs8906	rs2284350	52822856	0.934373	rs8906	C	T	0.0142156	rs4687549	11	ITIH1	0	intronic	0.218	NA	1	15	1	0	0	6.604e-05	3.99	1.212e-10	6.438	C	C	3.99	6.438	Yes
11	3	52739520	rs8906	rs2284351	52822789	0.938421	rs8906	C	T	0.0147295	rs4687549	11	ITIH1	0	intronic	2.614	NA	1	15	1	0	0	6.998e-05	3.976	1.249e-10	6.433	C	C	3.976	6.433	Yes
11	3	52739520	rs8906	rs2286798	52821177	0.891134	rs8906	C	A	0.01458	rs4687549	11	ITIH1	0	intronic	11.92	NA	2	15	1	0	0	6.881e-05	3.98	1.718e-10	6.385	C	C	3.98	6.385	Yes
11	3	52739520	rs8906	rs2286800	52778051	1	rs8906	T	C	0.00723566	rs4687549	11	NEK4	0	intronic	2.595	NA	4	4	1	0	0	2.32e-05	4.232	1.274e-10	6.43	T	T	4.232	6.43	Yes
11	3	52739520	rs8906	rs2289247	52727257	0.94656	rs8906	A	G	0.0381005	rs4687549	11	GNL3	0	exonic	13.84	NA	3	4	1	0	0	0.0003409	3.582	2.289e-10	6.341	A	A	3.582	6.341	Yes
11	3	52739520	rs8906	rs2289249	52597664	0.996071	rs8906	A	G	0.00785493	rs4687549	11	SMIM4:PBRM1	00:00:00	intronic	5.526	6	4	4	1	0	0	2.64e-05	4.202	3.044e-11	6.644	A	A	4.202	6.644	Yes
11	3	52739520	rs8906	rs2289250	52682946	0.988261	rs8906	A	C	0.00769923	rs4687549	11	PBRM1	0	intronic	1.366	NA	4	4	1	0	0	2.558e-05	4.21	7.986e-10	6.145	A	A	4.21	6.145	Yes
11	3	52739520	rs8906	rs2300149	52822921	0.938421	rs8906	T	C	0.0142558	rs4687549	11	ITIH1	0	intronic	0.519	NA	1	15	1	0	0	6.634e-05	3.989	3.247e-11	6.635	T	T	3.989	6.635	Yes
11	3	52739520	rs8906	rs2336145	52629750	1	rs8906	C	A	0.00611759	rs4687549	11	PBRM1	0	intronic	3.803	NA	4	5	1	0	0	1.802e-05	4.288	1.886e-10	6.37	C	C	4.288	6.37	Yes
11	3	52739520	rs8906	rs2336146	52626646	0.950725	rs8906	G	A	0.0351327	rs4687549	11	PBRM1	0	intronic	3.616	NA	4	5	1	0	0	0.0002953	3.619	5.229e-10	6.212	G	G	3.619	6.212	Yes
11	3	52739520	rs8906	rs2336148	52690638	1	rs8906	A	G	0.00672418	rs4687549	11	PBRM1	0	intronic	2.183	6	4	4	1	0	0	2.083e-05	4.256	1.414e-10	6.414	A	A	4.256	6.414	Yes
11	3	52739520	rs8906	rs2336149	52692124	0.950725	rs8906	A	G	0.0304526	rs4687549	11	PBRM1	0	intronic	7.391	6	4	4	1	0	0	0.0002308	3.683	2.682e-10	6.316	A	A	3.683	6.316	Yes
11	3	52739520	rs8906	rs2336545	52787603	0.988261	rs8906	C	T	0.00708391	rs4687549	11	NEK4:RP5-966M1.4	00:00:00	ncRNA_exonic	1.306	1f	4	4	1	0	0	2.247e-05	4.239	3.719e-10	6.265	C	C	4.239	6.265	Yes
11	3	52739520	rs8906	rs2535629	52833219	0.753514	rs8906	A	G	0.0280731	rs4687549	11	ITIH3	0	intronic	3.492	NA	5	15	1	0	0	0.0002014	3.717	2.007e-07	5.199	A	A	3.717	5.199	Yes
11	3	52739520	rs8906	rs2710331	52837855	0.80757	rs8906	C	T	0.0233716	rs4687549	11	ITIH3	0	intronic	1.004	NA	4	15	1	0	0	0.0001479	3.795	2.003e-08	5.612	C	C	3.795	5.612	Yes
11	3	52739520	rs8906	rs28661185	52567188	0.83114	rs8906	T	G	0.0209452	rs4687549	11	NT5DC2	0	intronic	6.366	2b	1	1	1	0	0	0.0001239	3.838	2.1e-11	6.699	T	T	3.838	6.699	Yes
11	3	52739520	rs8906	rs2878628	52584715	0.950301	rs8906	G	A	0.0360297	rs4687549	11	SMIM4:PBRM1	00:00:00	intronic	11.14	1f	4	4	1	0	0	0.0003084	3.608	4.328e-10	6.242	G	G	3.608	6.242	Yes
11	3	52739520	rs8906	rs33964154	52596914	0.984324	rs8906	G	A	0.0107198	rs4687549	11	SMIM4:PBRM1	00:00:00	intronic	9.926	7	4	4	1	0	0	4.251e-05	4.093	2.294e-09	5.975	G	G	4.093	5.975	Yes
11	3	52739520	rs8906	rs33967311	52683864	0.988261	rs8906	A	C	0.00808423	rs4687549	11	PBRM1	0	intronic	2.44	1f	2	4	1	0	0	2.751e-05	4.193	3.155e-09	5.923	A	A	4.193	5.923	Yes
11	3	52739520	rs8906	rs34017441	52742413	0.988261	rs8906	C	T	0.00828497	rs4687549	11	SPCS1	230	downstream	1.604	6	1	4	1	0	0	2.852e-05	4.185	3.527e-09	5.905	C	C	4.185	5.905	Yes
11	3	52739520	rs8906	rs34115864	52612178	0.996071	rs8906	G	A	0.0073708	rs4687549	11	SMIM4:PBRM1	00:00:00	intronic	2.329	7	4	4	1	0	0	2.387e-05	4.225	1.167e-10	6.444	G	G	4.225	6.444	Yes
11	3	52739520	rs8906	rs34157897	52716937	0.950725	rs8906	C	T	0.030008	rs4687549	11	PBRM1:GNL3	00:00:00	intronic	1.169	7	4	5	1	0	0	0.0002252	3.689	1.176e-09	6.084	C	C	3.689	6.084	Yes
11	3	52739520	rs8906	rs34168767	52696798	0.988261	rs8906	A	C	0.00835866	rs4687549	11	PBRM1	0	intronic	0.043	6	4	4	1	0	0	2.89e-05	4.182	2.823e-09	5.942	A	A	4.182	5.942	Yes
11	3	52739520	rs8906	rs34173654	52634605	0.996081	rs8906	C	T	0.00656285	rs4687549	11	PBRM1	0	intronic	9.514	5	4	5	1	0	0	2.012e-05	4.264	1.956e-10	6.365	C	C	4.264	6.365	Yes
11	3	52739520	rs8906	rs34215106	52659124	0.988261	rs8906	C	T	0.00697277	rs4687549	11	PBRM1	0	intronic	13.05	7	4	4	1	0	0	2.195e-05	4.244	3.603e-09	5.901	C	C	4.244	5.901	Yes
11	3	52739520	rs8906	rs34291015	52763163	0.988261	rs8906	T	C	0.00890506	rs4687549	11	NEK4	0	intronic	2.99	3b	4	5	1	0	0	3.188e-05	4.16	2.948e-09	5.934	T	T	4.16	5.934	Yes
11	3	52739520	rs8906	rs34341238	52655415	0.950725	rs8906	G	A	0.0328718	rs4687549	11	PBRM1	0	intronic	0.812	6	4	5	1	0	0	0.0002638	3.649	1.206e-09	6.079	G	G	3.649	6.079	Yes
11	3	52739520	rs8906	rs34537256	52657472	1	rs8906	G	A	0.00664376	rs4687549	11	PBRM1	0	intronic	8.604	5	4	5	1	0	0	2.048e-05	4.26	2.385e-10	6.334	G	G	4.26	6.334	Yes
11	3	52739520	rs8906	rs34610142	52708429	1	rs8906	A	G	0.006494	rs4687549	11	PBRM1	0	intronic	1.088	7	4	5	1	0	0	1.978e-05	4.267	1.817e-10	6.376	A	A	4.267	6.376	Yes
11	3	52739520	rs8906	rs34739010	52766122	0.950725	rs8906	G	A	0.0336308	rs4687549	11	NEK4	0	intronic	6.211	5	4	4	1	0	0	0.0002746	3.638	1.307e-09	6.067	G	G	3.638	6.067	Yes
11	3	52739520	rs8906	rs34757451	52682205	0.988261	rs8906	A	G	0.00806598	rs4687549	11	PBRM1	0	intronic	3.221	7	4	4	1	0	0	2.742e-05	4.194	3.323e-09	5.915	A	A	4.194	5.915	Yes
11	3	52739520	rs8906	rs34918356	52753532	0.947015	rs8906	G	T	0.027152	rs4687549	11	NEK4	0	intronic	1.457	7	4	5	1	0	0	0.00019	3.732	1.183e-09	6.083	G	G	3.732	6.083	Yes
11	3	52739520	rs8906	rs34954168	52612159	0.984324	rs8906	T	C	0.00789486	rs4687549	11	SMIM4:PBRM1	00:00:00	intronic	1.3	7	4	4	1	0	0	2.659e-05	4.201	1.982e-09	5.999	T	T	4.201	5.999	Yes
11	3	52739520	rs8906	rs35315313	52725771	0.950725	rs8906	T	G	0.0384492	rs4687549	11	GNL3	0	intronic	1.843	7	4	4	1	0	0	0.0003467	3.578	1.216e-09	6.078	T	T	3.578	6.078	Yes
11	3	52739520	rs8906	rs35409678	52687686	1	rs8906	A	G	0.00632085	rs4687549	11	PBRM1	0	intronic	1.71	7	4	4	1	0	0	1.895e-05	4.277	1.41e-10	6.415	A	A	4.277	6.415	Yes
11	3	52739520	rs8906	rs35526119	52749334	0.950725	rs8906	T	C	0.0274895	rs4687549	11	NEK4	0	intronic	3.001	1f	1	5	1	0	0	0.0001941	3.727	1.188e-09	6.082	T	T	3.727	6.082	Yes
11	3	52739520	rs8906	rs3733039	52719088	0.939603	rs8906	T	C	0.03113	rs4687549	11	PBRM1:GNL3	00:00:00	intronic	8.807	1f	1	1	1	0	0	0.0002396	3.673	1.294e-09	6.068	T	T	3.673	6.068	Yes
11	3	52739520	rs8906	rs3733041	52731598	0.950725	rs8906	C	T	0.0296345	rs4687549	11	GLT8D1	0	intronic	1.145	1b	3	4	1	0	0	0.0002206	3.694	3.81e-10	6.262	C	C	3.694	6.262	Yes
11	3	52739520	rs8906	rs3733045	52643307	0.950725	rs8906	G	A	0.0326509	rs4687549	11	PBRM1	0	intronic	9.94	NA	4	4	1	0	0	0.0002606	3.652	3.692e-10	6.267	G	G	3.652	6.267	Yes
11	3	52739520	rs8906	rs3733046	52621627	0.950725	rs8906	T	C	0.0340406	rs4687549	11	PBRM1	0	intronic	1.92	NA	4	4	1	0	0	0.0002801	3.633	1.617e-09	6.032	T	T	3.633	6.032	Yes
11	3	52739520	rs8906	rs3755798	52741160	0.94656	rs8906	A	G	0.0309248	rs4687549	11	SPCS1	0	intronic	4.86	1f	1	2	1	0	0	0.0002369	3.676	3.064e-10	6.295	A	A	3.676	6.295	Yes
11	3	52739520	rs8906	rs3755806	52643685	0.984376	rs8906	C	T	0.00849002	rs4687549	11	PBRM1	0	exonic	10.93	NA	4	4	1	0	0	2.959e-05	4.177	9.017e-10	6.126	C	C	4.177	6.126	Yes
11	3	52739520	rs8906	rs3774354	52817675	0.905966	rs8906	A	G	0.0141968	rs4687549	11	ITIH1	0	intronic	3.659	6	5	15	1	0	0	6.59e-05	3.991	2.245e-10	6.344	A	A	3.991	6.344	Yes
11	3	52739520	rs8906	rs3774355	52817778	0.905966	rs8906	A	G	0.0160688	rs4687549	11	ITIH1	0	intronic	2.833	1f	5	15	1	0	0	8.033e-05	3.943	2.299e-10	6.34	A	A	3.943	6.34	Yes
11	3	52739520	rs8906	rs3774365	52642487	0.988261	rs8906	C	T	0.00762441	rs4687549	11	PBRM1	0	intronic	7.147	NA	4	4	1	0	0	2.518e-05	4.213	9.544e-10	6.117	C	C	4.213	6.117	Yes
11	3	52739520	rs8906	rs3774366	52641255	0.950725	rs8906	C	T	0.027772	rs4687549	11	PBRM1	0	intronic	1.647	NA	4	4	1	0	0	0.0001976	3.722	4.116e-10	6.25	C	C	3.722	6.25	Yes
11	3	52739520	rs8906	rs3796353	52593230	0.950301	rs8906	T	C	0.0386568	rs4687549	11	SMIM4:PBRM1	00:00:00	intronic	11.14	NA	4	4	1	0	0	0.0003502	3.575	3.444e-10	6.277	T	T	3.575	6.277	Yes
11	3	52739520	rs8906	rs3852066	52621839	0.950725	rs8906	T	C	0.03615	rs4687549	11	PBRM1	0	intronic	7.608	6	4	4	1	0	0	0.0003102	3.607	1.626e-09	6.031	T	T	3.607	6.031	Yes
11	3	52739520	rs8906	rs4234633	52557038	0.821953	rs8906	T	C	0.0343482	rs4687549	11	STAB1	0	intronic	15.11	5	4	5	1	0	0	0.0002843	3.629	2.975e-12	6.979	T	T	3.629	6.979	Yes
11	3	52739520	rs8906	rs4336110	52624233	1	rs8906	T	C	0.00804564	rs4687549	11	PBRM1	0	intronic	3.156	6	4	5	1	0	0	2.732e-05	4.195	2.92e-10	6.303	T	T	4.195	6.303	Yes
11	3	52739520	rs8906	rs4435633	52687562	0.950725	rs8906	G	T	0.0322789	rs4687549	11	PBRM1	0	intronic	2.228	7	4	4	1	0	0	0.0002553	3.657	9.736e-10	6.114	G	G	3.657	6.114	Yes
11	3	52739520	rs8906	rs4475032	52560021	0.83114	rs8906	T	C	0.026875	rs4687549	11	NT5DC2	0	intronic	1.027	1f	2	4	1	0	0	0.0001867	3.736	3.488e-12	6.956	T	T	3.736	6.956	Yes
11	3	52739520	rs8906	rs4687547	52608949	0.984324	rs8906	T	C	0.010256	rs4687549	11	SMIM4:PBRM1	00:00:00	intronic	9.999	7	4	4	1	0	0	3.959e-05	4.11	2.167e-09	5.985	T	T	4.11	5.985	Yes
11	3	52739520	rs8906	rs4687549	52763954	1	rs8906	C	T	0.00628014	rs4687549	11	NEK4	0	intronic	7.383	7	4	5	1	0	0	1.876e-05	4.279	2.331e-10	6.338	C	C	4.279	6.338	Yes
11	3	52739520	rs8906	rs4687550	52823430	0.873931	rs8906	G	T	0.0212764	rs4687549	11	ITIH1	0	intronic	5.039	1f	1	15	1	0	0	0.000127	3.832	6.316e-10	6.182	G	G	3.832	6.182	Yes
11	3	52739520	rs8906	rs4687551	52823448	0.873931	rs8906	C	T	0.0230327	rs4687549	11	ITIH1	0	intronic	0.079	1f	1	15	1	0	0	0.0001443	3.801	7.973e-10	6.145	C	C	3.801	6.145	Yes
11	3	52739520	rs8906	rs4687552	52838402	0.811051	rs8906	C	T	0.0257524	rs4687549	11	ITIH3	0	intronic	5.015	5	4	15	1	0	0	0.0001739	3.754	1.475e-08	5.664	C	C	3.754	5.664	Yes
11	3	52739520	rs8906	rs4687624	52563572	0.827902	rs8906	T	C	0.0234273	rs4687549	11	NT5DC2	0	intronic	0.473	4	4	5	1	0	0	0.0001485	3.794	1.677e-11	6.732	T	T	3.794	6.732	Yes
11	3	52739520	rs8906	rs4687625	52563718	0.827101	rs8906	T	C	0.0320936	rs4687549	11	NT5DC2	0	intronic	1.704	1f	3	5	1	0	0	0.0002527	3.66	1.918e-12	7.04	T	T	3.66	7.04	Yes
11	3	52739520	rs8906	rs4687626	52569098	0.828462	rs8906	A	G	0.0238289	rs4687549	11	SMIM4	0	upstream	3.721	1f	1	5	1	0	0	0.0001529	3.786	3.418e-11	6.627	A	A	3.786	6.627	Yes
11	3	52739520	rs8906	rs4687630	52615301	0.984324	rs8906	A	G	0.00773251	rs4687549	11	PBRM1	0	intronic	0.74	7	4	5	1	0	0	2.576e-05	4.208	2.061e-09	5.993	A	A	4.208	5.993	Yes
11	3	52739520	rs8906	rs4687633	52630548	0.988261	rs8906	A	G	0.00763759	rs4687549	11	PBRM1	0	intronic	8.857	6	4	5	1	0	0	2.525e-05	4.213	3.912e-09	5.888	A	A	4.213	5.888	Yes
11	3	52739520	rs8906	rs4687636	52633929	1	rs8906	A	G	0.00545003	rs4687549	11	PBRM1	0	intronic	7.477	6	4	5	1	0	0	1.522e-05	4.326	2.096e-10	6.354	A	A	4.326	6.354	Yes
11	3	52739520	rs8906	rs4687637	52634092	0.954262	rs8906	T	C	0.0299113	rs4687549	11	PBRM1	0	intronic	1.123	5	4	5	1	0	0	0.000224	3.69	1.841e-09	6.011	T	T	3.69	6.011	Yes
11	3	52739520	rs8906	rs4687638	52651966	1	rs8906	C	A	0.00686561	rs4687549	11	PBRM1	0	intronic	6.387	6	4	4	1	0	0	2.146e-05	4.249	2.577e-10	6.322	C	C	4.249	6.322	Yes
11	3	52739520	rs8906	rs4687639	52656340	0.988261	rs8906	C	A	0.00775641	rs4687549	11	PBRM1	0	intronic	0.057	7	4	5	1	0	0	2.589e-05	4.207	4.057e-09	5.882	C	C	4.207	5.882	Yes
11	3	52739520	rs8906	rs4687644	52746541	0.950725	rs8906	G	T	0.0278597	rs4687549	11	NEK4	0	intronic	4.958	3a	4	5	1	0	0	0.0001987	3.721	1.415e-09	6.054	G	G	3.721	6.054	Yes
11	3	52739520	rs8906	rs4687648	52794367	0.950725	rs8906	G	T	0.028769	rs4687549	11	NEK4	0	intronic	0.554	6	4	4	1	0	0	0.0002103	3.706	6.108e-10	6.188	G	G	3.706	6.188	Yes
11	3	52739520	rs8906	rs4687650	52800731	0.99606	rs8906	G	A	0.0081606	rs4687549	11	NEK4	0	intronic	1.324	7	4	5	1	0	0	2.789e-05	4.19	7.788e-11	6.505	G	G	4.19	6.505	Yes
11	3	52739520	rs8906	rs4687654	52827566	0.827373	rs8906	A	G	0.0259062	rs4687549	11	ITIH3	1217	intergenic	0.459	5	5	15	1	0	0	0.0001756	3.752	2.491e-08	5.574	A	A	3.752	5.574	Yes
11	3	52739520	rs8906	rs62253703	52632357	0.988261	rs8906	C	T	0.00722132	rs4687549	11	PBRM1	0	intronic	3.541	3a	4	5	1	0	0	2.313e-05	4.232	3.499e-09	5.906	C	C	4.232	5.906	Yes
11	3	52739520	rs8906	rs62253733	52653414	1	rs8906	G	A	0.00685232	rs4687549	11	PBRM1	0	intronic	7.264	7	4	5	1	0	0	2.14e-05	4.25	2.587e-10	6.322	G	G	4.25	6.322	Yes
11	3	52739520	rs8906	rs62255364	52701502	0.984441	rs8906	T	C	0.0105772	rs4687549	11	PBRM1	0	intronic	1.953	7	4	5	1	0	0	4.159e-05	4.098	3.145e-09	5.924	T	T	4.098	5.924	Yes
11	3	52739520	rs8906	rs62255371	52747321	0.988261	rs8906	G	A	0.00652047	rs4687549	11	NEK4	0	intronic	12.57	6	4	5	1	0	0	1.991e-05	4.266	3.335e-09	5.914	G	G	4.266	5.914	Yes
11	3	52739520	rs8906	rs62255396	52782839	0.988261	rs8906	T	C	0.00886826	rs4687549	11	NEK4	0	intronic	8.665	7	4	4	1	0	0	3.167e-05	4.161	1.791e-09	6.016	T	T	4.161	6.016	Yes
11	3	52739520	rs8906	rs62256903	52573844	0.828462	rs8906	A	G	0.0167436	rs4687549	11	SMIM4	0	intronic	0.219	7	4	5	1	0	0	8.577e-05	3.928	1.719e-11	6.728	A	A	3.928	6.728	Yes
11	3	52739520	rs8906	rs6414570	52788959	0.950725	rs8906	G	A	0.029345	rs4687549	11	NEK4	0	intronic	3.483	7	4	5	1	0	0	0.0002171	3.698	6.683e-10	6.173	G	G	3.698	6.173	Yes
11	3	52739520	rs8906	rs6445531	52717282	0.950725	rs8906	C	T	0.0288205	rs4687549	11	PBRM1:GNL3	00:00:00	intronic	0.315	5	4	5	1	0	0	0.0002109	3.706	1.059e-09	6.1	C	C	3.706	6.1	Yes
11	3	52739520	rs8906	rs6445534	52743384	0.950725	rs8906	A	G	0.0315556	rs4687549	11	SPCS1	1201	intergenic	3.183	6	4	5	1	0	0	0.0002453	3.667	3.125e-10	6.292	A	A	3.667	6.292	Yes
11	3	52739520	rs8906	rs6445535	52771468	0.950725	rs8906	C	T	0.026271	rs4687549	11	NEK4	0	intronic	1.097	1f	4	4	1	0	0	0.0001797	3.746	1.348e-09	6.062	C	C	3.746	6.062	Yes
11	3	52739520	rs8906	rs67539070	52711974	0.988261	rs8906	C	T	0.00820435	rs4687549	11	PBRM1	0	intronic	5.837	6	4	4	1	0	0	2.811e-05	4.188	3.09e-09	5.927	C	C	4.188	5.927	Yes
11	3	52739520	rs8906	rs6762457	52609157	0.984324	rs8906	A	G	0.00904646	rs4687549	11	SMIM4:PBRM1	00:00:00	intronic	0.147	7	4	4	1	0	0	3.27e-05	4.154	2.453e-09	5.965	A	A	4.154	5.965	Yes
11	3	52739520	rs8906	rs6762813	52726695	1	rs8906	T	C	0.00740646	rs4687549	11	GNL3	0	intronic	1.222	1f	3	4	1	0	0	2.405e-05	4.224	4.973e-11	6.572	T	T	4.224	6.572	Yes
11	3	52739520	rs8906	rs6768697	52703615	1	rs8906	T	C	0.00735686	rs4687549	11	PBRM1	0	intronic	7.187	6	4	5	1	0	0	2.38e-05	4.226	1.765e-10	6.381	T	T	4.226	6.381	Yes
11	3	52739520	rs8906	rs6770463	52686887	0.988261	rs8906	A	G	0.00760174	rs4687549	11	PBRM1	0	intronic	1.293	7	4	4	1	0	0	2.506e-05	4.214	2.887e-09	5.938	A	A	4.214	5.938	Yes
11	3	52739520	rs8906	rs6778329	52824610	0.873931	rs8906	A	G	0.0225773	rs4687549	11	ITIH1	0	intronic	1.459	1f	5	15	1	0	0	0.0001396	3.809	3.349e-09	5.914	A	A	3.809	5.914	Yes
11	3	52739520	rs8906	rs6778844	52596398	0.996071	rs8906	C	T	0.00876534	rs4687549	11	SMIM4:PBRM1	00:00:00	intronic	6.516	6	4	4	1	0	0	3.109e-05	4.165	3.218e-11	6.636	C	C	4.165	6.636	Yes
11	3	52739520	rs8906	rs6786043	52604861	0.946777	rs8906	G	A	0.0367605	rs4687549	11	SMIM4:PBRM1	00:00:00	intronic	1.364	6	4	5	1	0	0	0.0003195	3.599	9.648e-10	6.115	G	G	3.599	6.115	Yes
11	3	52739520	rs8906	rs6786919	52599789	0.950301	rs8906	G	A	0.0411557	rs4687549	11	SMIM4:PBRM1	00:00:00	intronic	2.489	6	2	5	1	0	0	0.0003896	3.547	1.099e-09	6.094	G	G	3.547	6.094	Yes
11	3	52739520	rs8906	rs6787154	52784416	0.950725	rs8906	T	C	0.0306632	rs4687549	11	NEK4	0	intronic	1.127	5	4	4	1	0	0	0.0002335	3.68	7.494e-10	6.155	T	T	3.68	6.155	Yes
11	3	52739520	rs8906	rs6788887	52605005	0.950301	rs8906	C	T	0.036767	rs4687549	11	SMIM4:PBRM1	00:00:00	intronic	1.294	6	4	5	1	0	0	0.0003196	3.599	1.053e-09	6.101	C	C	3.599	6.101	Yes
11	3	52739520	rs8906	rs6788993	52605136	0.946777	rs8906	C	T	0.0413781	rs4687549	11	SMIM4:PBRM1	00:00:00	intronic	2.813	7	4	5	1	0	0	0.0003933	3.545	1.567e-09	6.037	C	C	3.545	6.037	Yes
11	3	52739520	rs8906	rs6790330	52632911	0.98029	rs8906	A	G	0.0112877	rs4687549	11	PBRM1	0	intronic	2.28	7	4	5	1	0	0	4.604e-05	4.075	4.61e-09	5.861	A	A	4.075	5.861	Yes
11	3	52739520	rs8906	rs6798246	52599922	0.996071	rs8906	A	G	0.00722337	rs4687549	11	SMIM4:PBRM1	00:00:00	intronic	0.016	1f	2	5	1	0	0	2.314e-05	4.232	3.187e-11	6.638	A	A	4.232	6.638	Yes
11	3	52739520	rs8906	rs68021750	52624769	0.988261	rs8906	A	G	0.00962558	rs4687549	11	PBRM1	0	intronic	0.437	7	4	5	1	0	0	3.594e-05	4.132	3.582e-09	5.902	A	A	4.132	5.902	Yes
11	3	52739520	rs8906	rs6803012	52707026	1	rs8906	A	G	0.00722337	rs4687549	11	PBRM1	0	intronic	0.191	7	4	5	1	0	0	2.314e-05	4.232	4.825e-11	6.576	A	A	4.232	6.576	Yes
11	3	52739520	rs8906	rs6804145	52694198	0.950725	rs8906	T	C	0.0303583	rs4687549	11	PBRM1	0	intronic	0.2	6	4	4	1	0	0	0.0002296	3.684	3.864e-10	6.259	T	T	3.684	6.259	Yes
11	3	52739520	rs8906	rs6976	52728804	0.99606	rs8906	T	C	0.00650013	rs4687549	11	GLT8D1	0	UTR3	4.002	1b	4	4	1	0	0	1.981e-05	4.267	4.917e-11	6.573	T	T	4.267	6.573	Yes
11	3	52739520	rs8906	rs746694	52826620	0.866922	rs8906	T	C	0.018509	rs4687549	11	ITIH1	541	downstream	9.485	NA	5	15	1	0	0	0.000101	3.888	1.67e-09	6.027	T	T	3.888	6.027	Yes
11	3	52739520	rs8906	rs7611731	52692721	0.950725	rs8906	C	T	0.0192968	rs4687549	11	PBRM1	0	intronic	2.855	6	4	4	1	0	0	0.0001079	3.872	2.295e-10	6.34	C	C	3.872	6.34	Yes
11	3	52739520	rs8906	rs7620039	52747742	0.988231	rs8906	A	G	0.00886826	rs4687549	11	NEK4	0	intronic	0.314	7	4	5	1	0	0	3.167e-05	4.161	3.656e-10	6.268	A	A	4.161	6.268	Yes
11	3	52739520	rs8906	rs7622694	52663882	0.950725	rs8906	A	G	0.0307019	rs4687549	11	PBRM1	0	intronic	1.565	1f	4	5	1	0	0	0.000234	3.679	1.447e-09	6.05	A	A	3.679	6.05	Yes
11	3	52739520	rs8906	rs7623199	52605974	0.996071	rs8906	T	C	0.00629948	rs4687549	11	SMIM4:PBRM1	00:00:00	intronic	7.202	7	4	5	1	0	0	1.885e-05	4.278	1.081e-10	6.455	T	T	4.278	6.455	Yes
11	3	52739520	rs8906	rs7624716	52751534	0.950725	rs8906	C	T	0.0273751	rs4687549	11	NEK4	0	intronic	3.704	6	4	5	1	0	0	0.0001927	3.728	1.149e-09	6.087	C	C	3.728	6.087	Yes
11	3	52739520	rs8906	rs7638162	52776908	0.950725	rs8906	C	T	0.025588	rs4687549	11	NEK4	0	intronic	0.42	5	4	4	1	0	0	0.0001721	3.757	7.424e-10	6.157	C	C	3.757	6.157	Yes
11	3	52739520	rs8906	rs7642198	52677960	0.988261	rs8906	C	T	0.00746531	rs4687549	11	PBRM1	0	intronic	1.094	7	4	4	1	0	0	2.435e-05	4.221	3.228e-09	5.92	C	C	4.221	5.92	Yes
11	3	52739520	rs8906	rs7652191	52610415	0.946777	rs8906	C	T	0.0390598	rs4687549	11	SMIM4:PBRM1	00:00:00	intronic	5.342	6	4	4	1	0	0	0.0003564	3.57	2.649e-10	6.318	C	C	3.57	6.318	Yes
11	3	52739520	rs8906	rs767418	52767427	0.950725	rs8906	T	C	0.0301681	rs4687549	11	NEK4	0	intronic	0.808	NA	4	4	1	0	0	0.0002272	3.687	1.221e-09	6.078	T	T	3.687	6.078	Yes
11	3	52739520	rs8906	rs77146033	52701501	0.984441	rs8906	T	G	0.0101061	rs4687549	11	PBRM1	0	intronic	1.499	7	4	5	1	0	0	3.869e-05	4.115	2.766e-09	5.945	T	T	4.115	5.945	Yes
11	3	52739520	rs8906	rs8906	52739520	1	rs8906	C	T	0.00529323	rs4687549	11	GLT8D1:SPCS1	00:00:00	UTR5	9.117	1d	1	1	1	0	0	1.454e-05	4.336	1.94e-10	6.366	C	C	4.336	6.366	Yes
11	3	52739520	rs8906	rs9324	52825585	0.870129	rs8906	C	T	0.021003	rs4687549	11	ITIH1	0	exonic	8.36	1f	5	15	1	0	0	0.0001245	3.837	4.269e-10	6.244	C	C	3.837	6.244	Yes
11	3	52739520	rs8906	rs9714129	52711531	0.988261	rs8906	C	T	0.00820435	rs4687549	11	PBRM1	0	intronic	6.404	6	4	4	1	0	0	2.811e-05	4.188	3.22e-09	5.92	C	C	4.188	5.92	Yes
11	3	52739520	rs8906	rs9758945	52604180	0.950301	rs8906	G	A	0.0382515	rs4687549	11	SMIM4:PBRM1	00:00:00	intronic	1.739	5	2	5	1	0	0	0.0003434	3.58	1.077e-09	6.098	G	G	3.58	6.098	Yes
11	3	52739520	rs8906	rs9881468	52828628	0.854849	rs8906	T	C	0.021233	rs4687549	11	ITIH3	155	upstream	6.618	1f	2	15	1	0	0	0.0001266	3.833	1.606e-09	6.033	T	T	3.833	6.033	Yes
11	3	52739520	rs8906	rs9917834	52634619	0.947238	rs8906	C	A	0.0338031	rs4687549	11	PBRM1	0	intronic	8.198	5	4	5	1	0	0	0.0002769	3.636	1.592e-09	6.035	C	C	3.636	6.035	Yes
11	3	52739520	rs8906	rs998909	52805093	0.94656	rs8906	G	A	0.0307482	rs4687549	11	NEK4	127	upstream	8.686	NA	1	1	1	0	0	0.0002346	3.678	4.734e-10	6.228	G	G	3.678	6.228	Yes
12	3	70144970	rs62253245	rs62251272	70180538	0.921676	rs62253001	G	A	0.044136	rs62251272	12	RP11-963H1.1	4777	intergenic	3.504	6	5	15	0	0	0	0.0004422	-3.514	1.375e-05	-4.348	G	G	-3.514	-4.348	Yes
12	3	69767057	rs62253001	rs62253001	69767057	1	rs62253001	G	A	0.0307088	rs4396899	12	MITF	21528	intergenic	2.427	7	5	15	0	0	0	0.0002252	-3.689	3.983e-05	-4.108	G	G	-3.689	-4.108	Yes
12	3	70144970	rs62253245	rs62253245	70144970	1	rs62253001	T	C	0.0373661	rs62251272	12	RP11-963H1.1	29250	intergenic	0.268	7	5	15	0	0	0	2.991e-05	-4.174	7.279e-05	-3.967	T	T	-4.174	-3.967	Yes
13	3	108051865	rs11708668	rs11708668	108051865	1	rs11708668	A	G	0.0351117	rs2012256	13	HHLA2	0	intronic	3.016	7	5	15	1	0	0	0.000295	-3.62	1.088e-05	4.399	A	A	-3.62	4.399	No
13	3	108051865	rs11708668	rs11716500	108051892	1	rs11708668	C	T	0.0359222	rs2012256	13	HHLA2	0	intronic	1.329	7	5	15	1	0	0	0.0003068	-3.609	1.065e-05	4.404	C	C	-3.609	4.404	No
13	3	108051865	rs11708668	rs11916587	108068875	0.98718	rs11708668	G	A	0.0433459	rs2012256	13	HHLA2	0	intronic	1.162	6	5	15	1	0	0	0.0004276	-3.522	1.085e-05	4.4	G	G	-3.522	4.4	No
13	3	108051865	rs11708668	rs1463424	108058825	0.983084	rs11708668	C	T	0.0408334	rs2012256	13	HHLA2	0	intronic	3.715	NA	5	15	1	0	0	0.0003843	-3.551	1.264e-05	4.366	C	C	-3.551	4.366	No
13	3	108051865	rs11708668	rs2012256	108054593	1	rs11708668	C	T	0.0380883	rs2012256	13	HHLA2	0	intronic	2.612	5	4	15	1	0	0	0.0003407	-3.582	9.532e-06	4.428	C	C	-3.582	4.428	No
13	3	108051865	rs11708668	rs2204814	108052942	1	rs11708668	G	A	0.0373535	rs2012256	13	HHLA2	0	intronic	1.973	NA	4	15	1	0	0	0.0003288	-3.591	9.227e-06	4.435	G	G	-3.591	4.435	No
13	3	108051865	rs11708668	rs4613459	108068218	0.995739	rs11708668	C	T	0.0433514	rs2012256	13	HHLA2	0	intronic	0.271	6	5	15	1	0	0	0.0004277	-3.522	1.215e-05	4.375	C	C	-3.522	4.375	No
13	3	108051865	rs11708668	rs4855557	108061731	0.995739	rs11708668	C	T	0.041551	rs2012256	13	HHLA2	0	intronic	4.386	4	5	15	1	0	0	0.0003962	-3.543	1.155e-05	4.386	C	C	-3.543	4.386	No
13	3	108051865	rs11708668	rs4855644	108085758	0.779415	rs11708668	C	A	0.0495681	rs2012256	13	HHLA2	0	intronic	0.062	6	5	15	1	0	0	0.0003785	-3.555	0.0001081	3.872	C	C	-3.555	3.872	No
13	3	108051865	rs11708668	rs6437779	108096839	0.76135	rs11708668	T	C	0.04713	rs2012256	13	HHLA2	0	UTR3	2.088	7	4	15	1	0	0	0.0003516	-3.574	0.0001036	3.882	T	T	-3.574	3.882	No
13	3	108051865	rs11708668	rs6779650	108072704	0.978748	rs11708668	T	C	0.0382816	rs2012256	13	HHLA2	0	intronic	4.014	7	4	15	1	0	0	0.0003439	-3.58	1.059e-05	4.405	T	T	-3.58	4.405	No
13	3	108051865	rs11708668	rs76010176	108083480	0.767607	rs11708668	C	A	0.0471923	rs2012256	13	HHLA2	0	intronic	1.125	7	5	15	1	0	0	0.0002221	-3.692	0.0001204	3.845	C	C	-3.692	3.845	No
13	3	108051865	rs11708668	rs7643193	108053392	1	rs11708668	T	C	0.0373912	rs2012256	13	HHLA2	0	intronic	4.546	6	4	15	1	0	0	0.0003294	-3.591	9.966e-06	4.418	T	T	-3.591	4.418	No
13	3	108051865	rs11708668	rs9288868	108077970	0.98718	rs11708668	T	C	0.0449276	rs2012256	13	HHLA2	0	intronic	15.93	7	5	15	1	0	0	0.0004571	-3.505	1.266e-05	4.366	T	T	-3.505	4.366	No
13	3	108051865	rs11708668	rs9856771	108051566	1	rs11708668	C	T	0.0359222	rs2012256	13	HHLA2	0	intronic	4.224	7	5	15	1	0	0	0.0003068	-3.609	1.165e-05	4.384	C	C	-3.609	4.384	No
14	3	137110475	rs9839713	rs13323596	137114223	1	rs9839713	A	G	0.0397623	rs9866316	14	RNA5SP142	122752	intergenic	0.854	7	9	15	0	0	0	0.0003672	3.563	1.204e-07	5.293	A	A	3.563	5.293	Yes
14	3	137110475	rs9839713	rs1382269	137108482	0.991761	rs9839713	C	T	0.0472346	rs9866316	14	RNA5SP142	128493	intergenic	0.265	7	9	15	0	0	0	0.0004983	3.482	2.13e-08	5.601	C	C	3.482	5.601	Yes
14	3	137110475	rs9839713	rs139733622	137089975	0.991761	rs9839713	T	C	0.0412341	rs9866316	14	RNA5SP142	147000	intergenic	0.652	7	9	15	0	0	0	0.0003909	3.546	5.629e-08	5.43	T	T	3.546	5.43	Yes
14	3	137110475	rs9839713	rs4331624	137115412	1	rs9839713	A	G	0.0421492	rs9866316	14	RNA5SP142	121563	intergenic	4.891	7	9	15	0	0	0	0.0004064	3.536	1.275e-07	5.282	A	A	3.536	5.282	Yes
14	3	137110475	rs9839713	rs6789059	137115905	1	rs9839713	C	T	0.0466049	rs9866316	14	RNA5SP142	121070	intergenic	1.041	7	9	15	0	0	0	0.0004867	3.488	1.739e-07	5.225	C	C	3.488	5.225	Yes
14	3	137110475	rs9839713	rs9818180	137106310	0.995881	rs9839713	T	C	0.0488329	rs9866316	14	RNA5SP142	130665	intergenic	6.2	7	9	15	0	0	0	0.000529	3.466	1.801e-08	5.63	T	T	3.466	5.63	Yes
14	3	137110475	rs9839713	rs9839713	137110475	1	rs9839713	T	C	0.0394981	rs9866316	14	RNA5SP142	126500	intergenic	2.22	6	9	15	0	0	0	0.0003631	3.566	2.07e-07	5.193	T	T	3.566	5.193	Yes
14	3	137110475	rs9839713	rs9857341	137103696	0.995881	rs9839713	T	C	0.0490794	rs9866316	14	RNA5SP142	133279	intergenic	1.796	7	9	15	0	0	0	0.0005339	3.463	3.056e-08	5.538	T	T	3.463	5.538	Yes
15	4	106061534	rs7679673	rs7679673	106061534	1	rs7679673	A	C	0.042789	rs7679673	15	AC004069.2	0	ncRNA_intronic	2.804	5	5	15	1	0	0	0.0004176	-3.529	3.508e-10	6.274	A	A	-3.529	6.274	No
16	4	152675447	rs1107797	rs1107797	152675447	1	rs1107797	C	T	0.0182404	rs72730165	16	PET112	0	intronic	5.132	NA	4	5	1	0	0	9.875e-05	3.894	2.658e-06	-4.696	C	C	3.894	-4.696	No
16	4	152675447	rs1107797	rs17275724	152677580	0.963226	rs1107797	T	C	0.020974	rs72730165	16	PET112	0	intronic	2.759	6	4	5	1	0	0	0.0001242	3.838	1.736e-06	-4.782	T	T	3.838	-4.782	No
16	4	152675447	rs1107797	rs6858483	152465509	0.661509	rs1107797	T	C	0.049482	rs72730104	16	FAM160A1	0	intronic	5.569	7	5	15	1	0	0	0.000542	3.459	2.146e-07	-5.186	T	T	3.459	-5.186	No
16	4	152675447	rs1107797	rs72730165	152694294	0.811402	rs1107797	T	C	0.0405748	rs72730165	16	PET112	12118	intergenic	0.296	5	5	15	0	0	0	0.0003801	3.554	1.558e-06	-4.804	T	T	3.554	-4.804	No
17	5	57769572	rs62366404	rs111433444	57769274	1	rs62366404	A	G	0.0382407	rs62366403	17	PLK2	13186	intergenic	1.38	6	5	15	0	0	0	0.0002015	-3.717	7.631e-05	3.956	A	A	-3.717	3.956	No
17	5	57769572	rs62366404	rs11958256	57773832	0.982741	rs62366404	A	G	0.0497729	rs62366403	17	GAPT	13429	intergenic	0.825	4	5	15	0	0	0	0.0003652	-3.564	0.0001231	3.84	A	A	-3.564	3.84	No
17	5	57769572	rs62366404	rs62366403	57768350	1	rs62366404	A	G	0.0370945	rs62366403	17	PLK2	12262	intergenic	0.439	6	5	15	0	0	0	0.0001917	-3.73	7.173e-05	3.97	A	A	-3.73	3.97	No
17	5	57769572	rs62366404	rs62366404	57769572	1	rs62366404	A	G	0.0363337	rs62366403	17	PLK2	13484	intergenic	0.233	6	5	15	0	0	0	0.0002054	-3.712	6.838e-05	3.982	A	A	-3.712	3.982	No
17	5	57769572	rs62366404	rs7712288	57771467	0.952877	rs62366404	T	C	0.0423355	rs62366403	17	PLK2	15379	intergenic	0.056	4	5	15	0	0	0	0.0003238	-3.595	7.347e-05	3.965	T	T	-3.595	3.965	No
18	5	95250892	rs6870370	rs10035477	95227507	0.686835	rs6870370	C	T	0.045899	rs3777185	18	ELL2	0	intronic	3.541	1f	4	4	1	0	0	0.0003135	-3.604	0.0001134	3.86	C	C	-3.604	3.86	No
18	5	95250892	rs6870370	rs10069748	95241222	0.718041	rs6870370	C	T	0.0304996	rs3777185	18	ELL2	0	intronic	5.123	5	4	5	1	0	0	0.0002314	-3.682	3.259e-05	4.155	C	C	-3.682	4.155	No
18	5	95250892	rs6870370	rs10070197	95241868	0.718041	rs6870370	C	T	0.0304996	rs3777185	18	ELL2	0	intronic	1.54	5	4	5	1	0	0	0.0002314	-3.682	2.922e-05	4.179	C	C	-3.682	4.179	No
18	5	95250892	rs6870370	rs1043381	95221337	0.704328	rs6870370	T	C	0.0382756	rs3777185	18	ELL2	0	UTR3	4.488	4	4	5	1	0	0	0.0003438	-3.58	3.339e-05	4.149	T	T	-3.58	4.149	No
18	5	95250892	rs6870370	rs11135441	95222277	0.892393	rs6870370	T	C	0.0418232	rs3777185	18	ELL2	0	UTR3	4.863	4	4	5	1	0	0	2.524e-05	-4.213	9.259e-05	3.909	T	T	-4.213	3.909	No
18	5	95250892	rs6870370	rs11135442	95222511	0.689547	rs6870370	C	T	0.0424586	rs3777185	18	ELL2	0	UTR3	2.055	5	4	5	1	0	0	0.0002942	-3.62	9.582e-05	3.901	C	C	-3.62	3.901	No
18	5	95250892	rs6870370	rs11738768	95237780	0.700242	rs6870370	A	C	0.032215	rs3777185	18	ELL2	0	intronic	2.733	5	2	5	1	0	0	0.0002544	-3.658	3.329e-05	4.15	A	A	-3.658	4.15	No
18	5	95250892	rs6870370	rs11741590	95241127	0.718041	rs6870370	T	C	0.0324623	rs3777185	18	ELL2	0	intronic	5.505	4	4	5	1	0	0	0.0002579	-3.654	3.005e-05	4.173	T	T	-3.654	4.173	No
18	5	95250892	rs6870370	rs13361837	95250478	0.718041	rs6870370	G	T	0.0328443	rs3777185	18	ELL2	0	intronic	4.427	7	4	5	1	0	0	0.0002634	-3.649	1.731e-05	4.297	G	G	-3.649	4.297	No
18	5	95250892	rs6870370	rs1423268	95256974	0.718041	rs6870370	C	T	0.0330085	rs3777185	18	ELL2	0	intronic	2.649	NA	4	5	1	0	0	0.0002658	-3.647	3.221e-05	4.157	C	C	-3.647	4.157	No
18	5	95250892	rs6870370	rs1423269	95255724	0.703015	rs6870370	G	A	0.0336468	rs3777185	18	ELL2	0	intronic	6.833	NA	4	5	1	0	0	0.0002255	-3.689	5.774e-05	4.022	G	G	-3.689	4.022	No
18	5	95250892	rs6870370	rs1458018	95253295	0.718041	rs6870370	T	G	0.0339889	rs3777185	18	ELL2	0	intronic	1.372	6	4	5	1	0	0	0.0002794	-3.634	2.629e-05	4.203	T	T	-3.634	4.203	No
18	5	95250892	rs6870370	rs1458019	95253489	0.700242	rs6870370	G	A	0.0274813	rs3777185	18	ELL2	0	intronic	4.135	5	4	5	1	0	0	0.000194	-3.727	3.496e-05	4.139	G	G	-3.727	4.139	No
18	5	95250892	rs6870370	rs17085231	95222156	0.689547	rs6870370	T	C	0.0449693	rs3777185	18	ELL2	0	UTR3	4.133	3a	4	5	1	0	0	0.0003553	-3.571	7.751e-05	3.952	T	T	-3.571	3.952	No
18	5	95250892	rs6870370	rs17085249	95236415	0.696583	rs6870370	A	G	0.0358315	rs3777185	18	ELL2	0	exonic	0.278	1f	4	5	1	0	0	0.0002632	-3.649	5.648e-05	4.027	A	A	-3.649	4.027	No
18	5	95250892	rs6870370	rs17085266	95247634	0.718041	rs6870370	C	A	0.0340332	rs3777185	18	ELL2	0	intronic	3.791	4	4	5	1	0	0	0.00028	-3.633	1.845e-05	4.283	C	C	-3.633	4.283	No
18	5	95250892	rs6870370	rs2015159	95265087	0.718041	rs6870370	T	C	0.0321222	rs3777185	18	ELL2	0	intronic	2.347	NA	4	5	1	0	0	0.0002531	-3.659	2.833e-05	4.187	T	T	-3.659	4.187	No
18	5	95250892	rs6870370	rs2042340	95235193	0.703015	rs6870370	C	T	0.0368234	rs3777185	18	ELL2	0	intronic	8.492	NA	4	5	1	0	0	0.0001865	-3.737	7.052e-05	3.975	C	C	-3.737	3.975	No
18	5	95250892	rs6870370	rs2270554	95246134	0.718041	rs6870370	G	T	0.0340332	rs3777185	18	ELL2	0	intronic	1.106	NA	4	5	1	0	0	0.00028	-3.633	3.188e-05	4.16	G	G	-3.633	4.16	No
18	5	95250892	rs6870370	rs2348984	95236010	0.718041	rs6870370	C	A	0.0284837	rs3777185	18	ELL2	0	intronic	0.455	5	4	5	1	0	0	0.0002067	-3.711	3.522e-05	4.137	C	C	-3.711	4.137	No
18	5	95250892	rs6870370	rs2546191	95232541	0.718041	rs6870370	A	G	0.027804	rs3777185	18	ELL2	0	intronic	2.554	NA	4	5	1	0	0	0.000198	-3.722	2.341e-05	4.23	A	A	-3.722	4.23	No
18	5	95250892	rs6870370	rs2547997	95254171	0.718041	rs6870370	T	G	0.0345147	rs3777185	18	ELL2	0	intronic	4.795	NA	4	5	1	0	0	0.0002866	-3.627	1.85e-05	4.282	T	T	-3.627	4.282	No
18	5	95250892	rs6870370	rs2548594	95244414	0.721778	rs6870370	T	C	0.0300882	rs3777185	18	ELL2	0	intronic	1.633	3a	4	5	1	0	0	0.0002262	-3.688	1.944e-05	4.271	T	T	-3.688	4.271	No
18	5	95250892	rs6870370	rs2829	95258447	0.700242	rs6870370	C	T	0.0304493	rs3777185	18	ELL2	0	intronic	1.87	7	4	5	1	0	0	0.0002287	-3.685	3.629e-05	4.13	C	C	-3.685	4.13	No
18	5	95250892	rs6870370	rs3777183	95263735	0.67882	rs6870370	A	G	0.0393841	rs3777185	18	ELL2	0	intronic	9.875	NA	4	5	1	0	0	0.0002808	-3.632	7.694e-05	3.954	A	A	-3.632	3.954	No
18	5	95250892	rs6870370	rs3777185	95259862	0.703015	rs6870370	T	C	0.0366466	rs3777185	18	ELL2	0	intronic	0.391	NA	2	15	1	0	0	0.0002052	-3.713	6.974e-05	3.977	T	T	-3.713	3.977	No
18	5	95250892	rs6870370	rs3777188	95254502	0.700242	rs6870370	C	T	0.0326214	rs3777185	18	ELL2	0	intronic	14.59	NA	2	5	1	0	0	0.0002139	-3.702	5.413e-05	4.037	C	C	-3.702	4.037	No
18	5	95250892	rs6870370	rs3777190	95247972	0.700242	rs6870370	T	C	0.0312724	rs3777185	18	ELL2	0	intronic	0.086	NA	4	5	1	0	0	0.0002293	-3.684	4.143e-05	4.099	T	T	-3.684	4.099	No
18	5	95250892	rs6870370	rs3777192	95246867	0.700242	rs6870370	A	G	0.0316219	rs3777185	18	ELL2	0	intronic	0.59	NA	4	5	1	0	0	0.0002462	-3.666	2.903e-05	4.181	A	A	-3.666	4.181	No
18	5	95250892	rs6870370	rs3777193	95246760	0.718041	rs6870370	A	G	0.0340332	rs3777185	18	ELL2	0	intronic	5.609	NA	4	5	1	0	0	0.00028	-3.633	3.186e-05	4.16	A	A	-3.633	4.16	No
18	5	95250892	rs6870370	rs3777194	95245384	0.718041	rs6870370	T	C	0.0335176	rs3777185	18	ELL2	0	intronic	18.39	NA	4	5	1	0	0	0.0002731	-3.64	2.997e-05	4.174	T	T	-3.64	4.174	No
18	5	95250892	rs6870370	rs3777196	95238160	0.713757	rs6870370	C	A	0.0298858	rs3777185	18	ELL2	0	intronic	8.486	5	2	5	1	0	0	0.0002227	-3.692	3.579e-05	4.133	C	C	-3.692	4.133	No
18	5	95250892	rs6870370	rs3777197	95237916	0.718041	rs6870370	C	T	0.0297978	rs3777185	18	ELL2	0	intronic	2.475	NA	1	5	1	0	0	0.0002226	-3.692	2.277e-05	4.236	C	C	-3.692	4.236	No
18	5	95250892	rs6870370	rs3777200	95234791	0.700242	rs6870370	T	C	0.0359813	rs3777185	18	ELL2	0	intronic	2.348	NA	4	5	1	0	0	0.0002268	-3.687	6.688e-05	3.987	T	T	-3.687	3.987	No
18	5	95250892	rs6870370	rs3777201	95234630	0.700242	rs6870370	T	G	0.0315601	rs3777185	18	ELL2	0	intronic	3.652	NA	4	5	1	0	0	0.0002283	-3.685	4.413e-05	4.085	T	T	-3.685	4.085	No
18	5	95250892	rs6870370	rs3777202	95234392	0.700242	rs6870370	C	A	0.029483	rs3777185	18	ELL2	0	exonic	7.94	NA	4	5	1	0	0	0.0002039	-3.714	4.351e-05	4.088	C	C	-3.714	4.088	No
18	5	95250892	rs6870370	rs3777203	95234377	0.700242	rs6870370	T	C	0.0302259	rs3777185	18	ELL2	0	exonic	7.734	NA	4	5	1	0	0	0.0002133	-3.703	4.367e-05	4.087	T	T	-3.703	4.087	No
18	5	95250892	rs6870370	rs3777204	95234350	0.718041	rs6870370	G	A	0.0307259	rs3777185	18	ELL2	0	exonic	1.865	NA	4	5	1	0	0	0.0002266	-3.687	3.917e-05	4.112	G	G	-3.687	4.112	No
18	5	95250892	rs6870370	rs3777208	95228836	0.689547	rs6870370	G	A	0.0384363	rs3777185	18	ELL2	0	intronic	1.539	NA	4	5	1	0	0	0.0002047	-3.713	7.712e-05	3.953	G	G	-3.713	3.953	No
18	5	95250892	rs6870370	rs3815768	95236459	0.700242	rs6870370	T	C	0.0413847	rs3777185	18	ELL2	0	exonic	16.15	NA	4	5	1	0	0	0.0003221	-3.597	6.586e-05	3.991	T	T	-3.597	3.991	No
18	5	95250892	rs6870370	rs4563648	95265556	0.718041	rs6870370	A	G	0.0326161	rs3777185	18	ELL2	0	intronic	11.32	4	2	5	1	0	0	0.0002601	-3.652	2.437e-05	4.221	A	A	-3.652	4.221	No
18	5	95250892	rs6870370	rs4642392	95255379	0.718041	rs6870370	A	G	0.0370942	rs3777185	18	ELL2	0	intronic	4.459	7	2	5	1	0	0	0.0003247	-3.595	2.797e-05	4.189	A	A	-3.595	4.189	No
18	5	95250892	rs6870370	rs56156268	95240659	0.69749	rs6870370	A	G	0.0345144	rs3777185	18	ELL2	0	intronic	3.722	7	4	5	1	0	0	0.0002808	-3.632	3.768e-05	4.121	A	A	-3.632	4.121	No
18	5	95250892	rs6870370	rs56219066	95242931	0.700242	rs6870370	C	T	0.0311149	rs3777185	18	ELL2	0	intronic	2.684	5	4	5	1	0	0	0.0002394	-3.673	2.819e-05	4.188	C	C	-3.673	4.188	No
18	5	95250892	rs6870370	rs6556893	95226655	0.689547	rs6870370	G	A	0.046013	rs3777185	18	ELL2	0	UTR3	10.73	7	4	4	1	0	0	0.0002505	-3.662	0.000114	3.859	G	G	-3.662	3.859	No
18	5	95250892	rs6870370	rs6870370	95250892	1	rs6870370	C	T	0.0174245	rs3777185	18	ELL2	0	intronic	0.052	6	4	5	1	0	0	2.594e-05	-4.206	1.449e-05	4.336	C	C	-4.206	4.336	No
18	5	95250892	rs6870370	rs6879652	95227462	0.707155	rs6870370	C	T	0.037273	rs3777185	18	ELL2	0	intronic	0.624	5	4	4	1	0	0	0.0002903	-3.624	5.148e-05	4.049	C	C	-3.624	4.049	No
18	5	95250892	rs6870370	rs6885567	95258754	0.718041	rs6870370	G	T	0.0318919	rs3777185	18	ELL2	0	intronic	3.044	7	4	5	1	0	0	0.0002499	-3.662	2.964e-05	4.176	G	G	-3.662	4.176	No
18	5	95250892	rs6870370	rs6889029	95251238	0.703015	rs6870370	A	G	0.0330901	rs3777185	18	ELL2	0	intronic	0.066	6	2	5	1	0	0	0.0002312	-3.682	5.463e-05	4.035	A	A	-3.682	4.035	No
18	5	95250892	rs6870370	rs6890954	95229429	0.689547	rs6870370	C	T	0.0399241	rs3777185	18	ELL2	0	intronic	9.719	7	4	5	1	0	0	0.0002341	-3.679	8.357e-05	3.934	C	C	-3.679	3.934	No
18	5	95250892	rs6870370	rs7702674	95237365	0.703015	rs6870370	C	A	0.0316328	rs3777185	18	ELL2	0	intronic	4.266	4	4	5	1	0	0	0.0002205	-3.694	5.007e-05	4.055	C	C	-3.694	4.055	No
18	5	95250892	rs6870370	rs7716691	95237040	0.718041	rs6870370	T	C	0.0297978	rs3777185	18	ELL2	0	intronic	5.047	6	4	5	1	0	0	0.0002226	-3.692	3.345e-05	4.149	T	T	-3.692	4.149	No
18	5	95250892	rs6870370	rs889302	95264652	0.718041	rs6870370	C	A	0.035461	rs3777185	18	ELL2	0	intronic	5.488	NA	2	15	1	0	0	0.0002649	-3.647	5.249e-05	4.044	C	C	-3.647	4.044	No
18	5	95250892	rs6870370	rs9314162	95252594	0.69749	rs6870370	A	C	0.0379537	rs3777185	18	ELL2	0	intronic	9.141	1f	2	5	1	0	0	0.0002965	-3.618	5.307e-05	4.042	A	A	-3.618	4.042	No
18	5	95250892	rs6870370	rs967546	95232551	0.700242	rs6870370	A	G	0.0371229	rs3777185	18	ELL2	0	intronic	5.149	NA	4	5	1	0	0	0.0002071	-3.71	7.184e-05	3.97	A	A	-3.71	3.97	No
18	5	95250892	rs6870370	rs9986236	95247105	0.718041	rs6870370	G	A	0.0340332	rs3777185	18	ELL2	0	intronic	2.519	6	4	5	1	0	0	0.00028	-3.633	2.001e-05	4.265	G	G	-3.633	4.265	No
19	5	113941876	rs387390	rs1104499	113870296	0.967007	rs387390	C	T	0.0181784	rs453453	19	RP11-492A10.1	0	ncRNA_intronic	12.22	7	9	15	0	0	0	3.604e-07	5.089	1.583e-05	-4.317	C	C	5.089	-4.317	No
19	5	113941876	rs387390	rs11241282	113857058	0.951318	rs387390	G	T	0.0217785	rs453453	19	RP11-492A10.1	0	ncRNA_intronic	1.95	6	9	15	0	0	0	1.398e-07	5.266	2.302e-05	-4.233	G	G	5.266	-4.233	No
19	5	113941876	rs387390	rs12514965	113988893	0.820308	rs387390	C	T	0.0157064	rs453453	19	RP11-492A10.1	0	ncRNA_intronic	3.294	7	9	15	0	0	0	1.008e-06	4.89	1.179e-05	-4.381	C	C	4.89	-4.381	No
19	5	113941876	rs387390	rs1402025	113987898	0.881698	rs387390	C	T	0.0192036	rs453453	19	RP11-492A10.1	0	ncRNA_intronic	4.085	NA	9	15	0	0	0	1.927e-06	4.761	1.778e-05	-4.291	C	C	4.761	-4.291	No
19	5	113941876	rs387390	rs140580313	113935547	0.956252	rs387390	A	G	0.0116484	rs453453	19	RP11-492A10.1	0	ncRNA_intronic	1.702	7	9	15	0	0	0	4.086e-07	5.065	6.477e-06	-4.51	A	A	5.065	-4.51	No
19	5	113941876	rs387390	rs1425542	113874292	0.956588	rs387390	C	T	0.0192762	rs453453	19	RP11-492A10.1	0	ncRNA_intronic	0.716	NA	9	15	0	0	0	7.884e-07	4.938	1.791e-05	-4.29	C	C	4.938	-4.29	No
19	5	113941876	rs387390	rs1469249	113837198	0.908302	rs387390	A	G	0.0493092	rs453453	19	RP11-492A10.1	0	ncRNA_intronic	0.493	6	5	15	1	0	0	5.305e-07	5.015	0.0001328	-3.821	A	A	5.015	-3.821	No
19	5	113941876	rs387390	rs169534	113986250	0.876365	rs387390	A	G	0.0146027	rs453453	19	RP11-492A10.1	0	ncRNA_intronic	0.417	NA	9	15	0	0	0	1.205e-06	4.855	1.013e-05	-4.414	A	A	4.855	-4.414	No
19	5	113941876	rs387390	rs176113	113986346	0.876365	rs387390	A	G	0.0161041	rs453453	19	RP11-492A10.1	0	ncRNA_intronic	3.27	NA	9	15	0	0	0	1.004e-06	4.891	1.241e-05	-4.37	A	A	4.891	-4.37	No
19	5	113941876	rs387390	rs17669543	113987780	0.870991	rs387390	A	G	0.0176395	rs453453	19	RP11-492A10.1	0	ncRNA_intronic	4.583	5	9	15	0	0	0	1.508e-06	4.81	1.486e-05	-4.331	A	A	4.81	-4.331	No
19	5	113941876	rs387390	rs1816165	113912779	0.967007	rs387390	C	T	0.0118596	rs453453	19	RP11-492A10.1:CTC-313D10.1	00:00:00	ncRNA_intronic	0.955	NA	9	15	0	0	0	2.48e-07	5.159	6.702e-06	-4.503	C	C	5.159	-4.503	No
19	5	113941876	rs387390	rs1820380	113979580	0.880832	rs387390	A	G	0.0160282	rs453453	19	RP11-492A10.1	0	ncRNA_intronic	2.256	NA	9	15	0	0	0	5.788e-07	4.998	1.23e-05	-4.372	A	A	4.998	-4.372	No
19	5	113941876	rs387390	rs1820381	113979519	0.875994	rs387390	T	C	0.0175298	rs453453	19	RP11-492A10.1	0	ncRNA_intronic	0.048	NA	9	15	0	0	0	4.13e-07	5.063	1.467e-05	-4.334	T	T	5.063	-4.334	No
19	5	113941876	rs387390	rs1834396	113874167	0.956588	rs387390	C	A	0.0200573	rs453453	19	RP11-492A10.1	0	ncRNA_intronic	14.32	NA	9	15	0	0	0	6.2e-07	4.985	1.937e-05	-4.272	C	C	4.985	-4.272	No
19	5	113941876	rs387390	rs1834397	113873571	0.956588	rs387390	G	A	0.0201291	rs453453	19	RP11-492A10.1	0	ncRNA_intronic	3.943	NA	9	15	0	0	0	6.567e-07	4.974	1.951e-05	-4.27	G	G	4.974	-4.27	No
19	5	113941876	rs387390	rs1863312	113866285	0.967007	rs387390	C	T	0.0191868	rs453453	19	RP11-492A10.1	0	ncRNA_intronic	0.497	NA	15	15	0	0	0	2.951e-07	5.127	1.775e-05	-4.291	C	C	5.127	-4.291	No
19	5	113941876	rs387390	rs2217019	113975902	0.813764	rs387390	C	T	0.0307001	rs453453	19	RP11-492A10.1	0	ncRNA_intronic	0.342	NA	9	15	0	0	0	1.497e-06	4.812	4.758e-05	-4.067	C	C	4.812	-4.067	No
19	5	113941876	rs387390	rs2245999	113876796	0.978013	rs387390	C	T	0.0169343	rs453453	19	RP11-492A10.1	0	ncRNA_intronic	3.294	5	9	15	0	0	0	2.161e-07	5.185	1.368e-05	-4.349	C	C	5.185	-4.349	No
19	5	113941876	rs387390	rs2553480	113979240	0.880832	rs387390	A	G	0.0169031	rs453453	19	RP11-492A10.1	0	ncRNA_intronic	6.029	NA	9	15	0	0	0	5.206e-07	5.019	1.363e-05	-4.35	A	A	5.019	-4.35	No
19	5	113941876	rs387390	rs2553481	113979140	0.880832	rs387390	T	C	0.0170825	rs453453	19	RP11-492A10.1	0	ncRNA_intronic	3.724	NA	9	15	0	0	0	6.068e-07	4.989	1.392e-05	-4.345	T	T	4.989	-4.345	No
19	5	113941876	rs387390	rs2553482	113978616	0.884906	rs387390	C	T	0.018454	rs453453	19	RP11-492A10.1	0	ncRNA_intronic	0.338	NA	9	15	0	0	0	6.737e-07	4.969	1.635e-05	-4.31	C	C	4.969	-4.31	No
19	5	113941876	rs387390	rs2553484	113974833	0.812703	rs387390	A	C	0.0293415	rs453453	19	RP11-492A10.1	0	ncRNA_intronic	4.378	NA	9	15	0	0	0	1.509e-06	4.81	4.306e-05	-4.09	A	A	4.81	-4.09	No
19	5	113941876	rs387390	rs2553498	113913104	0.967007	rs387390	A	G	0.011207	rs453453	19	RP11-492A10.1:CTC-313D10.1	00:00:00	ncRNA_intronic	1.847	NA	9	15	0	0	0	2.35e-07	5.169	6.031e-06	-4.525	A	A	5.169	-4.525	No
19	5	113941876	rs387390	rs2553521	113981038	0.879531	rs387390	A	G	0.0181569	rs453453	19	RP11-492A10.1	0	ncRNA_intronic	0.223	NA	9	15	0	0	0	4.651e-07	5.04	1.579e-05	-4.317	A	A	5.04	-4.317	No
19	5	113941876	rs387390	rs2681529	113981546	0.825384	rs387390	C	T	0.0196904	rs453453	19	RP11-492A10.1	0	ncRNA_intronic	8.74	7	9	15	0	0	0	2.523e-07	5.156	1.867e-05	-4.28	C	C	5.156	-4.28	No
19	5	113941876	rs387390	rs2681530	113984474	0.863983	rs387390	T	C	0.0216126	rs453453	19	RP11-492A10.1	0	ncRNA_intronic	5.425	6	14	15	0	0	0	5.787e-07	4.998	2.264e-05	-4.237	T	T	4.998	-4.237	No
19	5	113941876	rs387390	rs2681531	113984477	0.863983	rs387390	A	G	0.0221192	rs453453	19	RP11-492A10.1	0	ncRNA_intronic	1.991	6	14	15	0	0	0	6.002e-07	4.991	2.382e-05	-4.226	A	A	4.991	-4.226	No
19	5	113941876	rs387390	rs283774	113985348	0.860031	rs387390	A	G	0.0181244	rs453453	19	RP11-492A10.1	0	ncRNA_intronic	1.79	NA	7	15	0	0	0	6.364e-07	4.98	1.573e-05	-4.318	A	A	4.98	-4.318	No
19	5	113941876	rs387390	rs283776	113984556	0.863983	rs387390	T	C	0.0178826	rs453453	19	RP11-492A10.1	0	ncRNA_intronic	0.052	NA	14	15	0	0	0	4.064e-07	5.066	1.529e-05	-4.325	T	T	5.066	-4.325	No
19	5	113941876	rs387390	rs283777	113984242	0.863983	rs387390	A	C	0.0169778	rs453453	19	RP11-492A10.1	0	ncRNA_intronic	0.296	NA	14	15	0	0	0	5.033e-07	5.025	1.375e-05	-4.348	A	A	5.025	-4.348	No
19	5	113941876	rs387390	rs285892	113995001	0.839946	rs387390	C	T	0.0280738	rs453453	19	RP11-492A10.1	0	ncRNA_intronic	3.461	NA	5	15	0	0	0	3.647e-07	5.087	3.923e-05	-4.112	C	C	5.087	-4.112	No
19	5	113941876	rs387390	rs367394	113930626	0.945456	rs387390	A	C	0.0200057	rs453453	19	RP11-492A10.1	0	ncRNA_intronic	4.954	7	9	15	0	0	0	6.073e-07	4.989	1.927e-05	-4.273	A	A	4.989	-4.273	No
19	5	113941876	rs387390	rs375235	113939280	0.945636	rs387390	A	G	0.0127378	rs453453	19	RP11-492A10.1	0	ncRNA_intronic	2.534	NA	9	15	0	0	0	4.689e-07	5.039	7.724e-06	-4.473	A	A	5.039	-4.473	No
19	5	113941876	rs387390	rs376482	113870423	0.967007	rs387390	G	A	0.0177194	rs453453	19	RP11-492A10.1	0	ncRNA_intronic	8.403	7	9	15	0	0	0	3.22e-07	5.11	1.5e-05	-4.329	G	G	5.11	-4.329	No
19	5	113941876	rs387390	rs387390	113941876	1	rs387390	G	T	0.00666443	rs453453	19	RP11-492A10.1	0	ncRNA_intronic	1.016	7	9	15	0	0	0	4.681e-07	5.039	2.221e-06	-4.732	G	G	5.039	-4.732	No
19	5	113941876	rs387390	rs392585	113874012	0.945636	rs387390	A	G	0.0221901	rs453453	19	RP11-492A10.1	0	ncRNA_intronic	7.509	NA	9	15	0	0	0	6.216e-07	4.984	2.399e-05	-4.224	A	A	4.984	-4.224	No
19	5	113941876	rs387390	rs395313	113922636	0.956252	rs387390	A	C	0.0164801	rs453453	19	RP11-492A10.1	0	ncRNA_intronic	1.019	6	9	15	0	0	0	1.38e-06	4.828	1.297e-05	-4.361	A	A	4.828	-4.361	No
19	5	113941876	rs387390	rs397787	113871120	0.967007	rs387390	T	C	0.017107	rs453453	19	RP11-492A10.1	0	ncRNA_intronic	1.453	NA	9	15	0	0	0	3.559e-07	5.091	1.396e-05	-4.345	T	T	5.091	-4.345	No
19	5	113941876	rs387390	rs397951	113943639	0.983404	rs387390	A	C	0.00733383	rs453453	19	RP11-492A10.1	0	ncRNA_intronic	0.89	NA	9	15	0	0	0	2.885e-07	5.131	2.657e-06	-4.696	A	A	5.131	-4.696	No
19	5	113941876	rs387390	rs406204	113875160	0.956588	rs387390	T	C	0.0181298	rs453453	19	RP11-492A10.1	0	ncRNA_intronic	3.304	5	9	15	0	0	0	6.237e-07	4.984	1.574e-05	-4.318	T	T	4.984	-4.318	No
19	5	113941876	rs387390	rs414517	113890971	0.940379	rs387390	A	C	0.0212539	rs453453	19	RP11-492A10.1	0	ncRNA_intronic	0.663	7	9	15	0	0	0	4.74e-07	5.037	2.184e-05	-4.245	A	A	5.037	-4.245	No
19	5	113941876	rs387390	rs415875	113880976	0.945636	rs387390	A	G	0.0206517	rs453453	19	RP11-492A10.1	0	ncRNA_intronic	3.752	NA	5	15	0	0	0	5.562e-07	5.006	2.056e-05	-4.259	A	A	5.006	-4.259	No
19	5	113941876	rs387390	rs421243	113914542	0.967007	rs387390	T	G	0.012573	rs453453	19	RP11-492A10.1:CTC-313D10.1	00:00:00	ncRNA_intronic	0.056	NA	9	15	0	0	0	6.548e-08	5.403	7.521e-06	-4.478	T	T	5.403	-4.478	No
19	5	113941876	rs387390	rs427457	113852982	0.918833	rs387390	C	T	0.0332682	rs453453	19	RP11-492A10.1	0	ncRNA_intronic	1.954	6	9	15	0	0	0	1.51e-07	5.251	5.638e-05	-4.027	C	C	5.251	-4.027	No
19	5	113941876	rs387390	rs428202	113872176	0.945636	rs387390	A	G	0.0209102	rs453453	19	RP11-492A10.1	0	ncRNA_intronic	0.234	NA	8	15	0	0	0	6.911e-07	4.964	2.11e-05	-4.253	A	A	4.964	-4.253	No
19	5	113941876	rs387390	rs430198	113870525	0.967007	rs387390	C	T	0.0180755	rs453453	19	RP11-492A10.1	0	ncRNA_intronic	3.65	NA	9	15	0	0	0	3.756e-07	5.081	1.564e-05	-4.32	C	C	5.081	-4.32	No
19	5	113941876	rs387390	rs433405	113923514	0.972605	rs387390	C	T	0.0135545	rs453453	19	RP11-492A10.1	0	ncRNA_intronic	1.698	NA	9	15	0	0	0	4.627e-07	5.041	8.77e-06	-4.445	C	C	5.041	-4.445	No
19	5	113941876	rs387390	rs453453	113877071	0.978013	rs387390	A	C	0.0183173	rs453453	19	RP11-492A10.1	0	ncRNA_intronic	3.95	7	9	15	0	0	0	2.089e-07	5.191	1.609e-05	-4.313	A	A	5.191	-4.313	No
19	5	113941876	rs387390	rs605892	113864076	0.978013	rs387390	C	T	0.0169716	rs453453	19	RP11-492A10.1	0	ncRNA_intronic	4.142	6	9	15	0	0	0	2.523e-07	5.156	1.374e-05	-4.348	C	C	5.156	-4.348	No
19	5	113941876	rs387390	rs624034	113856194	0.935155	rs387390	C	T	0.0322774	rs453453	19	RP11-492A10.1	0	ncRNA_intronic	4.674	NA	9	15	0	0	0	1.478e-07	5.255	5.297e-05	-4.042	C	C	5.255	-4.042	No
19	5	113941876	rs387390	rs633531	113865273	0.978013	rs387390	C	T	0.0166299	rs453453	19	RP11-492A10.1	0	ncRNA_intronic	2.302	NA	9	15	0	0	0	1.788e-07	5.22	1.32e-05	-4.357	C	C	5.22	-4.357	No
19	5	113941876	rs387390	rs660001	113866598	0.956588	rs387390	A	G	0.0169281	rs453453	19	RP11-492A10.1	0	ncRNA_intronic	0.07	7	15	15	0	0	0	7.155e-07	4.957	1.367e-05	-4.349	A	A	4.957	-4.349	No
19	5	113941876	rs387390	rs663338	113871714	0.939959	rs387390	T	C	0.0199902	rs453453	19	RP11-492A10.1	0	ncRNA_intronic	1.815	NA	9	15	0	0	0	6.199e-07	4.985	1.924e-05	-4.274	T	T	4.985	-4.274	No
19	5	113941876	rs387390	rs71579462	113977802	0.880013	rs387390	G	A	0.0186038	rs453453	19	RP11-492A10.1	0	ncRNA_intronic	5.418	6	9	15	0	0	0	8.153e-07	4.932	1.664e-05	-4.306	G	G	4.932	-4.306	No
19	5	113941876	rs387390	rs76252934	113867695	0.978013	rs387390	C	T	0.0172402	rs453453	19	RP11-492A10.1	0	ncRNA_intronic	1.95	6	9	15	0	0	0	2.896e-07	5.13	1.418e-05	-4.341	C	C	5.13	-4.341	No
19	5	113941876	rs387390	rs7734063	113992200	0.875994	rs387390	G	A	0.0293951	rs453453	19	RP11-492A10.1	0	ncRNA_intronic	8.314	7	9	15	0	0	0	1.265e-06	4.845	4.323e-05	-4.09	G	G	4.845	-4.09	No
19	5	113941876	rs387390	rs860815	113874137	0.956588	rs387390	A	G	0.0195127	rs453453	19	RP11-492A10.1	0	ncRNA_intronic	2.806	NA	9	15	0	0	0	6.155e-07	4.986	1.834e-05	-4.284	A	A	4.986	-4.284	No
19	5	113941876	rs387390	rs992417	113982341	0.869291	rs387390	A	G	0.0169654	rs453453	19	RP11-492A10.1	0	ncRNA_intronic	1.576	NA	9	15	0	0	0	3.604e-07	5.089	1.373e-05	-4.348	A	A	5.089	-4.348	No
19	5	113941876	rs387390	rs993270	113978216	0.884906	rs387390	T	C	0.0168025	rs453453	19	RP11-492A10.1	0	ncRNA_intronic	3.68	NA	9	15	0	0	0	6.435e-07	4.978	1.347e-05	-4.352	T	T	4.978	-4.352	No
20	6	16966052	rs72829857	rs111866107	16927340	0.786771	rs72829857	C	A	0.00889806	rs72829809	20	RP1-151F17.2	160225	intergenic	6.064	6	5	15	0	0	0	3.184e-05	-4.16	3.056e-06	4.667	C	C	-4.16	4.667	No
20	6	16966052	rs72829857	rs12661196	16931515	0.802518	rs72829857	A	G	0.00870231	rs72829809	20	RP1-151F17.2	164400	intergenic	1.482	7	5	15	0	0	0	3.074e-05	-4.168	2.531e-07	5.155	A	A	-4.168	5.155	No
20	6	16966052	rs72829857	rs12665528	16936032	0.889747	rs72829857	G	A	0.0073168	rs72829809	20	STMND1	166456	intergenic	8.233	5	5	15	0	0	0	2.36e-05	-4.228	9.108e-07	4.91	G	G	-4.228	4.91	No
20	6	16966052	rs72829857	rs13205749	16985575	0.817316	rs72829857	C	T	0.0410758	rs72829809	20	STMND1	116913	intergenic	2.139	5	5	15	0	0	0	4.36e-07	-5.053	8.893e-05	3.919	C	C	-5.053	3.919	No
20	6	16966052	rs72829857	rs1570245	16938624	0.879769	rs72829857	T	G	0.0112062	rs72829809	20	STMND1	163864	intergenic	1.665	NA	5	15	0	0	0	4.555e-05	-4.077	3.211e-06	4.657	T	T	-4.077	4.657	No
20	6	16966052	rs72829857	rs17770697	16948451	0.889747	rs72829857	A	G	0.00793242	rs72829809	20	STMND1	154037	intergenic	3.676	7	2	15	0	0	0	2.677e-05	-4.199	9.148e-07	4.909	A	A	-4.199	4.909	No
20	6	16966052	rs72829857	rs34582197	16978085	0.817316	rs72829857	C	T	0.0411839	rs72829809	20	STMND1	124403	intergenic	4.94	7	7	15	0	0	0	4.011e-07	-5.068	8.945e-05	3.918	C	C	-5.068	3.918	No
20	6	16966052	rs72829857	rs34742211	16972794	0.821887	rs72829857	G	A	0.0288196	rs72829809	20	STMND1	129694	intergenic	2.646	7	5	15	0	0	0	5.907e-08	-5.422	4.144e-05	4.099	G	G	-5.422	4.099	No
20	6	16966052	rs72829857	rs35544124	16977698	0.817316	rs72829857	G	A	0.0485815	rs72829809	20	STMND1	124790	intergenic	9.312	7	13	15	0	0	0	3.81e-07	-5.078	0.0001284	3.83	G	G	-5.078	3.83	No
20	6	16966052	rs72829857	rs4052834	16974460	0.795665	rs72829857	G	A	0.037146	rs72829809	20	STMND1	128028	intergenic	8.81	5	5	15	0	0	0	5.544e-08	-5.433	7.193e-05	3.97	G	G	-5.433	3.97	No
20	6	16966052	rs72829857	rs4461735	16946758	0.889747	rs72829857	G	A	0.00505386	rs72829809	20	STMND1	155730	intergenic	4.968	5	2	15	0	0	0	1.356e-05	-4.351	4.24e-07	5.058	G	G	-4.351	5.058	No
20	6	16966052	rs72829857	rs4980368	16934349	0.798599	rs72829857	G	A	0.0126606	rs72829809	20	RP1-151F17.2	167234	intergenic	3.78	5	5	15	0	0	0	5.514e-05	-4.033	9.709e-07	4.897	G	G	-4.033	4.897	No
20	6	16966052	rs72829857	rs6459490	16924499	0.776009	rs72829857	T	C	0.0077518	rs72829809	20	RP1-151F17.2	157384	intergenic	0.268	7	5	15	0	0	0	2.097e-05	-4.254	2.965e-06	4.673	T	T	-4.254	4.673	No
20	6	16966052	rs72829857	rs68082256	16971575	0.821887	rs72829857	A	G	0.0313045	rs72829809	20	STMND1	130913	intergenic	0.967	6	5	15	0	0	0	5.938e-08	-5.421	4.974e-05	4.057	A	A	-5.421	4.057	No
20	6	16966052	rs72829857	rs6921867	16924916	0.776009	rs72829857	A	G	0.00727032	rs72829809	20	RP1-151F17.2	157801	intergenic	1.69	7	5	15	0	0	0	2.337e-05	-4.23	2.188e-06	4.735	A	A	-4.23	4.735	No
20	6	16966052	rs72829857	rs6939294	16950631	0.968102	rs72829857	T	C	0.00447101	rs72829809	20	STMND1	151857	intergenic	1.176	4	5	15	0	0	0	1.134e-05	-4.39	3.796e-07	5.079	T	T	-4.39	5.079	No
20	6	16966052	rs72829857	rs721502	16963124	0.968102	rs72829857	T	G	0.00446845	rs72829809	20	STMND1	139364	intergenic	0.528	NA	5	15	0	0	0	1.133e-05	-4.39	9.414e-08	5.338	T	T	-4.39	5.338	No
20	6	16966052	rs72829857	rs72829809	16923873	0.776009	rs72829857	T	C	0.00954347	rs72829809	20	RP1-151F17.2	156758	intergenic	2.658	7	5	15	0	0	0	3.549e-05	-4.135	2.716e-06	4.691	T	T	-4.135	4.691	No
20	6	16966052	rs72829857	rs72829820	16941940	0.889747	rs72829857	G	A	0.0100094	rs72829809	20	STMND1	160548	intergenic	2.153	7	5	15	0	0	0	3.812e-05	-4.119	7.045e-07	4.96	G	G	-4.119	4.96	No
20	6	16966052	rs72829857	rs72829826	16945634	0.889747	rs72829857	C	A	0.00632298	rs72829809	20	STMND1	156854	intergenic	0.86	6	5	15	0	0	0	1.896e-05	-4.277	4.203e-07	5.06	C	C	-4.277	5.06	No
20	6	16966052	rs72829857	rs72829829	16947215	0.889747	rs72829857	T	G	0.00642812	rs72829809	20	STMND1	155273	intergenic	11.64	7	2	15	0	0	0	1.946e-05	-4.271	1.129e-06	4.868	T	T	-4.271	4.868	No
20	6	16966052	rs72829857	rs72829841	16952899	0.968102	rs72829857	G	T	0.0026804	rs72829809	20	STMND1	149589	intergenic	6.526	7	5	15	0	0	0	5.43e-06	-4.547	2.89e-07	5.13	G	G	-4.547	5.13	No
20	6	16966052	rs72829857	rs72829851	16959877	0.968102	rs72829857	T	C	0.00306673	rs72829809	20	STMND1	142611	intergenic	1.395	7	5	15	0	0	0	6.557e-06	-4.508	2.678e-07	5.145	T	T	-4.508	5.145	No
20	6	16966052	rs72829857	rs72829855	16960604	0.968102	rs72829857	A	G	0.00353462	rs72829809	20	STMND1	141884	intergenic	0.676	7	5	15	0	0	0	8.039e-06	-4.464	2.365e-07	5.168	A	A	-4.464	5.168	No
20	6	16966052	rs72829857	rs72829857	16966052	1	rs72829857	G	A	0.00231435	rs72829809	20	STMND1	136436	intergenic	1.835	4	5	15	0	0	0	4.403e-06	-4.591	2.723e-07	5.142	G	G	-4.591	5.142	No
20	6	16966052	rs72829857	rs76047767	16958916	0.968102	rs72829857	T	C	0.00313397	rs72829809	20	STMND1	143572	intergenic	0.007	7	5	15	0	0	0	6.773e-06	-4.501	2.308e-07	5.173	T	T	-4.501	5.173	No
20	6	16966052	rs72829857	rs7743863	16929535	0.783212	rs72829857	T	C	0.0106798	rs72829809	20	RP1-151F17.2	162420	intergenic	4.892	7	5	15	0	0	0	4.225e-05	-4.095	1.372e-06	4.829	T	T	-4.095	4.829	No
20	6	16966052	rs72829857	rs7763633	16925873	0.785707	rs72829857	A	G	0.00538174	rs72829809	20	RP1-151F17.2	158758	intergenic	0.322	3a	7	15	0	0	0	1.492e-05	-4.33	4.261e-07	5.057	A	A	-4.33	5.057	No
20	6	16966052	rs72829857	rs9297025	16974703	0.795665	rs72829857	G	A	0.0485141	rs72829809	20	STMND1	127785	intergenic	16.65	5	7	15	0	0	0	8.96e-08	-5.347	0.000128	3.83	G	G	-5.347	3.83	No
20	6	16966052	rs72829857	rs9464973	16974621	0.785187	rs72829857	C	T	0.0442788	rs72829809	20	STMND1	127867	intergenic	17.41	5	7	15	0	0	0	1.3e-07	-5.279	0.0001052	3.878	C	C	-5.279	3.878	No
21	6	98613835	rs6569342	rs10046126	98559282	0.930476	rs6569342	A	G	0.0187196	rs2505066	21	RP11-436D23.1	0	ncRNA_intronic	3.188	7	5	15	0	0	0	0.0001028	3.884	1.001e-06	-4.892	A	A	3.884	-4.892	No
21	6	98505224	rs62420439	rs10223664	98677699	0.68868	rs6569342	A	G	0.0290338	rs2505066	21	RP11-436D23.1	0	ncRNA_intronic	0.996	5	9	15	0	0	0	0.0002134	3.703	1.703e-05	-4.301	A	A	3.703	-4.301	No
21	6	98505224	rs62420439	rs1032210	98596683	0.701672	rs6569342	T	G	0.0244706	rs2505066	21	RP11-436D23.1	0	ncRNA_intronic	1.107	7	5	15	0	0	0	0.0001422	3.804	2.931e-05	-4.179	T	T	3.804	-4.179	No
21	6	98505224	rs62420439	rs1039738	98747835	0.695131	rs6569342	G	A	0.0289488	rs2505066	21	RP11-436D23.1	0	ncRNA_intronic	3.327	7	7	15	0	0	0	0.0002124	3.704	2.36e-05	-4.228	G	G	3.704	-4.228	No
21	6	98505224	rs62420439	rs1126239	98748005	0.695131	rs6569342	C	A	0.0290084	rs2505066	21	RP11-436D23.1	0	ncRNA_intronic	1.457	NA	14	15	0	0	0	0.0002131	3.703	1.991e-05	-4.266	C	C	3.703	-4.266	No
21	6	98505224	rs62420439	rs12055628	98650114	0.695131	rs6569342	C	A	0.0191969	rs2505066	21	RP11-436D23.1	0	ncRNA_intronic	0.696	6	14	15	0	0	0	0.000107	3.874	1.467e-05	-4.334	C	C	3.874	-4.334	No
21	6	98505224	rs62420439	rs12524696	98470643	0.980423	rs6569342	A	G	0.0494828	rs9375138	21	RP11-436D23.1	0	ncRNA_intronic	21.7	6	5	15	0	0	0	0.0004044	3.537	8.753e-05	-3.923	A	A	3.537	-3.923	No
21	6	98613835	rs6569342	rs12526299	98621599	1	rs6569342	T	C	0.00357135	rs2505066	21	RP11-436D23.1	0	ncRNA_intronic	0.709	7	9	15	0	0	0	8.16e-06	4.461	2.022e-07	-5.197	T	T	4.461	-5.197	No
21	6	98505224	rs62420439	rs13196036	98595064	0.701672	rs6569342	A	G	0.0253753	rs2505066	21	RP11-436D23.1	0	ncRNA_intronic	1.569	6	5	15	0	0	0	0.0001698	3.76	1.928e-05	-4.273	A	A	3.76	-4.273	No
21	6	98505224	rs62420439	rs13196883	98619894	0.701672	rs6569342	A	G	0.0190737	rs2505066	21	RP11-436D23.1	0	ncRNA_intronic	1.276	7	9	15	0	0	0	0.0001059	3.877	1.62e-05	-4.312	A	A	3.877	-4.312	No
21	6	98613835	rs6569342	rs13203162	98614497	1	rs6569342	T	C	0.00356471	rs2505066	21	RP11-436D23.1	0	ncRNA_intronic	0.382	6	9	15	0	0	0	8.138e-06	4.462	3.542e-07	-5.092	T	T	4.462	-5.092	No
21	6	98613835	rs6569342	rs13213457	98559692	0.930476	rs6569342	G	A	0.0155185	rs2505066	21	RP11-436D23.1	0	ncRNA_intronic	4.048	6	5	15	0	0	0	7.615e-05	3.956	4.052e-07	-5.066	G	G	3.956	-5.066	No
21	6	98505224	rs62420439	rs1386550	98552535	0.710472	rs6569342	G	A	0.030484	rs2505066	21	RP11-436D23.1	0	ncRNA_intronic	2.568	7	4	15	0	0	0	0.0002312	3.682	1.68e-05	-4.304	G	G	3.682	-4.304	No
21	6	98505224	rs62420439	rs1451342	98657850	0.68868	rs6569342	T	C	0.0171659	rs2505066	21	RP11-436D23.1	0	ncRNA_intronic	0.271	NA	9	15	0	0	0	8.936e-05	3.918	1.347e-05	-4.352	T	T	3.918	-4.352	No
21	6	98613835	rs6569342	rs1487443	98563661	0.931224	rs6569342	T	C	0.0209066	rs2505066	21	RP11-436D23.1	0	ncRNA_intronic	2.276	6	5	15	0	0	0	0.0001235	3.839	5.704e-07	-5.001	T	T	3.839	-5.001	No
21	6	98505224	rs62420439	rs1487449	98576999	0.701672	rs6569342	A	G	0.0375101	rs2505066	21	RP11-436D23.1	0	ncRNA_intronic	0.952	7	5	15	0	0	0	0.0003313	3.589	2.959e-05	-4.177	A	A	3.589	-4.177	No
21	6	98505224	rs62420439	rs1601733	98557239	0.717118	rs6569342	G	A	0.0353277	rs2505066	21	RP11-436D23.1	0	ncRNA_intronic	0.787	7	5	15	0	0	0	0.0002981	3.617	1.478e-05	-4.332	G	G	3.617	-4.332	No
21	6	98505224	rs62420439	rs17058139	98469518	0.980423	rs6569342	C	T	0.048672	rs9375138	21	RP11-436D23.1	0	ncRNA_intronic	6.614	7	5	15	0	0	0	0.0004399	3.515	6.215e-05	-4.005	C	C	3.515	-4.005	No
21	6	98505224	rs62420439	rs17058149	98475452	0.99029	rs6569342	T	G	0.0422327	rs9375138	21	RP11-436D23.1	0	ncRNA_intronic	0.17	7	5	15	0	0	0	0.0003464	3.578	5.93e-05	-4.016	T	T	3.578	-4.016	No
21	6	98505224	rs62420439	rs17058157	98490015	0.99029	rs6569342	A	G	0.0381395	rs9375138	21	RP11-436D23.1	0	ncRNA_intronic	17.95	2c	2	15	0	0	0	0.0002705	3.642	7.309e-05	-3.966	A	A	3.642	-3.966	No
21	6	98505224	rs62420439	rs17058256	98629062	0.701672	rs6569342	T	C	0.020211	rs2505066	21	RP11-436D23.1	0	ncRNA_intronic	11.6	7	9	15	0	0	0	0.0001165	3.853	1.535e-05	-4.324	T	T	3.853	-4.324	No
21	6	98613835	rs6569342	rs1843843	98618459	1	rs6569342	T	G	0.00410509	rs2505066	21	RP11-436D23.1	0	ncRNA_intronic	6.287	NA	9	15	0	0	0	9.999e-06	4.417	3.913e-07	-5.073	T	T	4.417	-5.073	No
21	6	98613835	rs6569342	rs2029241	98587934	0.951071	rs6569342	A	G	0.0153946	rs2505066	21	RP11-436D23.1	0	ncRNA_intronic	2.892	NA	5	15	0	0	0	7.524e-05	3.959	6.637e-07	-4.972	A	A	3.959	-4.972	No
21	6	98505224	rs62420439	rs2029242	98587906	0.701672	rs6569342	G	A	0.0270351	rs2505066	21	RP11-436D23.1	0	ncRNA_intronic	2.858	NA	5	15	0	0	0	0.0001886	3.734	2.797e-05	-4.189	G	G	3.734	-4.189	No
21	6	98505224	rs62420439	rs2087181	98590686	0.708303	rs6569342	T	G	0.0230327	rs2505066	21	RP11-436D23.1	0	ncRNA_intronic	1.39	NA	4	9	0	0	0	0.0001443	3.801	2.174e-05	-4.246	T	T	3.801	-4.246	No
21	6	98505224	rs62420439	rs2388335	98589992	0.701672	rs6569342	G	T	0.0245389	rs2505066	21	RP11-436D23.1	0	ncRNA_intronic	2.631	6	4	15	0	0	0	0.000161	3.774	2.826e-05	-4.187	G	G	3.774	-4.187	No
21	6	98613835	rs6569342	rs2450510	98612792	1	rs6569342	A	G	0.00366999	rs2505066	21	RP11-436D23.1	0	ncRNA_intronic	1.691	NA	9	15	0	0	0	8.494e-06	4.452	2.438e-07	-5.162	A	A	4.452	-5.162	No
21	6	98613835	rs6569342	rs2450516	98549562	0.930476	rs6569342	T	C	0.0167124	rs2505066	21	RP11-436D23.1	0	ncRNA_intronic	2.535	NA	9	15	0	0	0	8.551e-05	3.928	3.953e-07	-5.071	T	T	3.928	-5.071	No
21	6	98613835	rs6569342	rs2450520	98569408	0.951071	rs6569342	G	A	0.0176764	rs2505066	21	RP11-436D23.1	0	ncRNA_intronic	0.151	NA	5	15	0	0	0	9.39e-05	3.906	7.417e-07	-4.95	G	G	3.906	-4.95	No
21	6	98505224	rs62420439	rs2450521	98568517	0.701672	rs6569342	T	C	0.0292279	rs2505066	21	RP11-436D23.1	0	ncRNA_intronic	2.379	NA	5	15	0	0	0	0.0002157	3.7	2.421e-05	-4.222	T	T	3.7	-4.222	No
21	6	98505224	rs62420439	rs2502932	98554881	0.710472	rs6569342	G	A	0.0363951	rs2505066	21	RP11-436D23.1	0	ncRNA_intronic	5.779	6	5	15	0	0	0	0.0003139	3.604	1.514e-05	-4.327	G	G	3.604	-4.327	No
21	6	98505224	rs62420439	rs2505065	98597809	0.701672	rs6569342	A	G	0.0247002	rs2505066	21	RP11-436D23.1	0	ncRNA_intronic	0.291	NA	9	15	0	0	0	0.0001627	3.771	2.721e-05	-4.196	A	A	3.771	-4.196	No
21	6	98505224	rs62420439	rs2505066	98597788	0.701672	rs6569342	T	C	0.0260519	rs2505066	21	RP11-436D23.1	0	ncRNA_intronic	0.145	NA	5	15	0	0	0	0.0001491	3.793	3.357e-05	-4.148	T	T	3.793	-4.148	No
21	6	98505224	rs62420439	rs34385501	98559572	0.708303	rs6569342	T	C	0.0351886	rs2505066	21	RP11-436D23.1	0	ncRNA_intronic	1.007	7	5	15	0	0	0	0.0002961	3.619	1.472e-05	-4.333	T	T	3.619	-4.333	No
21	6	98505224	rs62420439	rs34894675	98631150	0.701672	rs6569342	G	A	0.0229275	rs2505066	21	RP11-436D23.1	0	ncRNA_intronic	4.995	7	9	15	0	0	0	0.0001432	3.803	1.468e-05	-4.333	G	G	3.803	-4.333	No
21	6	98505224	rs62420439	rs4131042	98468284	0.99029	rs6569342	G	A	0.0471419	rs9375138	21	RP11-436D23.1	0	ncRNA_intronic	6.654	5	5	15	0	0	0	0.000411	3.533	6.374e-05	-3.999	G	G	3.533	-3.999	No
21	6	98505224	rs62420439	rs4307179	98484453	0.980423	rs6569342	C	T	0.0439896	rs9375138	21	RP11-436D23.1	0	ncRNA_intronic	10.79	2b	2	15	0	0	0	0.0002949	3.62	0.0001038	-3.881	C	C	3.62	-3.881	No
21	6	98505224	rs62420439	rs4466255	98517095	0.990288	rs6569342	A	C	0.0399308	rs9375138	21	RP11-436D23.1	0	ncRNA_intronic	7.407	6	9	15	0	0	0	0.0002282	3.686	8.36e-05	-3.934	A	A	3.686	-3.934	No
21	6	98505224	rs62420439	rs4499937	98493009	0.990288	rs6569342	T	G	0.0448012	rs9375138	21	RP11-436D23.1	0	ncRNA_intronic	17.37	5	2	15	0	0	0	0.0003211	3.598	0.0001023	-3.885	T	T	3.598	-3.885	No
21	6	98505224	rs62420439	rs59635538	98642222	0.701672	rs6569342	A	G	0.0175949	rs2505066	21	RP11-436D23.1	0	ncRNA_intronic	2.065	6	14	15	0	0	0	9.316e-05	3.908	1.214e-05	-4.375	A	A	3.908	-4.375	No
21	6	98505224	rs62420439	rs62420386	98402147	0.980423	rs6569342	T	C	0.0480779	rs9375138	21	RP11-436D23.1	0	ncRNA_intronic	4.058	6	5	15	0	0	0	0.0003525	3.573	0.0001141	-3.859	T	T	3.573	-3.859	No
21	6	98505224	rs62420439	rs62420423	98490784	0.980423	rs6569342	T	C	0.0437723	rs9375138	21	RP11-436D23.1	0	ncRNA_intronic	2.612	6	5	15	0	0	0	0.0003388	3.584	7.702e-05	-3.953	T	T	3.584	-3.953	No
21	6	98505224	rs62420439	rs62420424	98496988	1	rs6569342	A	G	0.027726	rs2505066	21	RP11-436D23.1	0	ncRNA_intronic	3.404	7	5	15	0	0	0	0.0001794	3.746	3.824e-05	-4.118	A	A	3.746	-4.118	No
21	6	98505224	rs62420439	rs62420425	98497095	0.990288	rs6569342	A	G	0.0322324	rs9375138	21	RP11-436D23.1	0	ncRNA_intronic	0.648	6	5	15	0	0	0	0.0002105	3.706	5.282e-05	-4.043	A	A	3.706	-4.043	No
21	6	98505224	rs62420439	rs62420439	98505224	1	rs6569342	G	A	0.0273655	rs2505066	21	RP11-436D23.1	0	ncRNA_intronic	16.15	5	1	15	0	0	0	0.0001784	3.748	3.724e-05	-4.124	G	G	3.748	-4.124	No
21	6	98613835	rs6569342	rs6569342	98613835	1	rs6569342	T	C	0.00331697	rs2505066	21	RP11-436D23.1	0	ncRNA_intronic	2.898	7	9	15	0	0	0	7.358e-06	4.483	2.691e-07	-5.144	T	T	4.483	-5.144	No
21	6	98505224	rs62420439	rs66779961	98563749	0.701672	rs6569342	T	C	0.0403571	rs2505066	21	RP11-436D23.1	0	ncRNA_intronic	0.824	6	5	15	0	0	0	0.0003766	3.556	2.391e-05	-4.225	T	T	3.556	-4.225	No
21	6	98505224	rs62420439	rs6909430	98739774	0.695131	rs6569342	G	A	0.0249572	rs2505066	21	RP11-436D23.1	0	ncRNA_intronic	1.679	7	9	15	0	0	0	8.228e-05	3.938	3.056e-05	-4.169	G	G	3.938	-4.169	No
21	6	98505224	rs62420439	rs6927923	98560126	0.708303	rs6569342	A	G	0.0232596	rs2505066	21	RP11-436D23.1	0	ncRNA_intronic	0.066	5	5	15	0	0	0	0.0001467	3.797	1.9e-05	-4.276	A	A	3.797	-4.276	No
21	6	98505224	rs62420439	rs6928075	98515781	0.990288	rs6569342	G	A	0.0395592	rs9375138	21	RP11-436D23.1	0	ncRNA_intronic	6.055	7	7	15	0	0	0	0.0002281	3.686	8.194e-05	-3.939	G	G	3.686	-3.939	No
21	6	98613835	rs6569342	rs6928671	98620633	1	rs6569342	C	T	0.00376148	rs2505066	21	RP11-436D23.1	0	ncRNA_intronic	6.051	6	9	15	0	0	0	8.816e-06	4.444	2.902e-07	-5.13	C	C	4.444	-5.13	No
21	6	98505224	rs62420439	rs6938289	98566974	0.710472	rs6569342	T	G	0.0287086	rs2505066	21	RP11-436D23.1	0	ncRNA_intronic	7.602	6	5	15	0	0	0	0.0002096	3.707	2.26e-05	-4.237	T	T	3.707	-4.237	No
21	6	98505224	rs62420439	rs6939063	98567343	0.710472	rs6569342	A	G	0.032029	rs2505066	21	RP11-436D23.1	0	ncRNA_intronic	8.832	6	2	15	0	0	0	0.0002518	3.66	2.26e-05	-4.238	A	A	3.66	-4.238	No
21	6	98505224	rs62420439	rs7765628	98513212	0.990288	rs6569342	A	G	0.0345296	rs9375138	21	RP11-436D23.1	0	ncRNA_intronic	0.218	6	9	15	0	0	0	0.0002145	3.701	6.104e-05	-4.009	A	A	3.701	-4.009	No
21	6	98505224	rs62420439	rs7770988	98737183	0.695131	rs6569342	T	C	0.0218991	rs2505066	21	RP11-436D23.1	0	ncRNA_intronic	0.059	6	15	15	0	0	0	0.000107	3.874	2.33e-05	-4.231	T	T	3.874	-4.231	No
21	6	98505224	rs62420439	rs9320980	98685930	0.68868	rs6569342	A	G	0.0213176	rs2505066	21	RP11-436D23.1	0	ncRNA_intronic	3.681	6	15	15	0	0	0	0.0001208	3.844	2.198e-05	-4.244	A	A	3.844	-4.244	No
21	6	98505224	rs62420439	rs9372657	98422401	0.980423	rs6569342	G	A	0.0499445	rs9375138	21	RP11-436D23.1	0	ncRNA_intronic	3.801	7	5	15	0	0	0	0.0003845	3.55	0.0001074	-3.873	G	G	3.55	-3.873	No
21	6	98505224	rs62420439	rs9372699	98518283	0.990288	rs6569342	A	G	0.0353043	rs9375138	21	RP11-436D23.1	0	ncRNA_intronic	2.023	7	9	15	0	0	0	0.00018	3.746	6.409e-05	-3.997	A	A	3.746	-3.997	No
21	6	98505224	rs62420439	rs9372740	98598340	0.701672	rs6569342	T	C	0.0215551	rs2505066	21	RP11-436D23.1	0	ncRNA_intronic	0.402	7	9	15	0	0	0	0.0001221	3.842	2.251e-05	-4.238	T	T	3.842	-4.238	No
21	6	98505224	rs62420439	rs9372780	98723574	0.695131	rs6569342	G	T	0.0231284	rs2505066	21	RP11-436D23.1	0	ncRNA_intronic	11.63	6	5	15	0	0	0	0.0001273	3.832	2.612e-05	-4.205	G	G	3.832	-4.205	No
21	6	98505224	rs62420439	rs9375029	98415180	0.99029	rs6569342	T	C	0.0440104	rs9375138	21	RP11-436D23.1	0	ncRNA_intronic	2.048	7	14	15	0	0	0	0.000293	3.621	0.0001039	-3.881	T	T	3.621	-3.881	No
21	6	98505224	rs62420439	rs9375079	98468782	0.99029	rs6569342	A	G	0.0451093	rs9375138	21	RP11-436D23.1	0	ncRNA_intronic	10.85	7	5	15	0	0	0	0.0004111	3.533	4.99e-05	-4.056	A	A	3.533	-4.056	No
21	6	98505224	rs62420439	rs9375098	98481792	0.99029	rs6569342	C	T	0.0420993	rs9375138	21	RP11-436D23.1	0	ncRNA_intronic	2.443	7	5	15	0	0	0	0.00033	3.591	6.73e-05	-3.986	C	C	3.591	-3.986	No
21	6	98505224	rs62420439	rs9375110	98502794	0.990288	rs6569342	C	A	0.0370538	rs9375138	21	RP11-436D23.1	0	ncRNA_intronic	0.548	6	5	15	0	0	0	0.0002526	3.66	7.155e-05	-3.971	C	C	3.66	-3.971	No
21	6	98505224	rs62420439	rs9375113	98506125	1	rs6569342	G	A	0.0289373	rs2505066	21	RP11-436D23.1	0	ncRNA_intronic	1.39	6	7	15	0	0	0	0.00017	3.76	4.18e-05	-4.097	G	G	3.76	-4.097	No
21	6	98613835	rs6569342	rs9375247	98607366	1	rs6569342	G	A	0.00413143	rs2505066	21	RP11-436D23.1	0	ncRNA_intronic	2.393	6	15	15	0	0	0	1.009e-05	4.415	3.864e-07	-5.076	G	G	4.415	-5.076	No
21	6	98505224	rs62420439	rs9375283	98647345	0.695131	rs6569342	G	T	0.0213843	rs2505066	21	RP11-436D23.1	0	ncRNA_intronic	8.191	7	9	15	0	0	0	0.000128	3.83	1.451e-05	-4.336	G	G	3.83	-4.336	No
21	6	98505224	rs62420439	rs9375284	98647647	0.695131	rs6569342	G	A	0.021395	rs2505066	21	RP11-436D23.1	0	ncRNA_intronic	1.128	7	9	15	0	0	0	0.0001281	3.83	1.298e-05	-4.36	G	G	3.83	-4.36	No
21	6	98505224	rs62420439	rs9385223	98466369	0.99029	rs6569342	G	T	0.0497422	rs9375138	21	RP11-436D23.1	0	ncRNA_intronic	15.16	6	5	15	0	0	0	0.0004424	3.513	6.918e-05	-3.979	G	G	3.513	-3.979	No
21	6	98505224	rs62420439	rs9385327	98708623	0.68868	rs6569342	T	C	0.0215551	rs2505066	21	RP11-436D23.1	0	ncRNA_intronic	2.854	7	9	15	0	0	0	9.181e-05	3.911	2.251e-05	-4.238	T	T	3.911	-4.238	No
21	6	98505224	rs62420439	rs9388073	98516675	0.990288	rs6569342	G	A	0.0404896	rs9375138	21	RP11-436D23.1	0	ncRNA_intronic	0.277	6	9	15	0	0	0	0.0002281	3.686	8.616e-05	-3.927	G	G	3.686	-3.927	No
21	6	98505224	rs62420439	rs9388075	98518836	0.990288	rs6569342	C	T	0.0364932	rs9375138	21	RP11-436D23.1	0	ncRNA_intronic	2.693	6	9	15	0	0	0	0.0002067	3.711	6.907e-05	-3.979	C	C	3.711	-3.979	No
21	6	98505224	rs62420439	rs9388076	98520569	0.990288	rs6569342	C	T	0.0340917	rs9375138	21	RP11-436D23.1	0	ncRNA_intronic	3.476	6	9	15	0	0	0	0.0001745	3.753	5.938e-05	-4.015	C	C	3.753	-4.015	No
21	6	98505224	rs62420439	rs9388085	98525837	0.922913	rs6569342	T	C	0.0469216	rs2505066	21	RP11-436D23.1	0	ncRNA_intronic	0.724	7	9	15	0	0	0	8.475e-06	4.453	0.0001189	-3.848	T	T	4.453	-3.848	No
21	6	98505224	rs62420439	rs9388107	98537083	0.932396	rs6569342	C	A	0.0403601	rs2505066	21	RP11-436D23.1	0	ncRNA_intronic	1.232	6	9	15	0	0	0	8.154e-06	4.461	8.556e-05	-3.928	C	C	4.461	-3.928	No
21	6	98505224	rs62420439	rs9388110	98540805	0.922913	rs6569342	T	C	0.0495839	rs2505066	21	RP11-436D23.1	0	ncRNA_intronic	8.502	7	9	15	0	0	0	5.901e-06	4.53	0.0001345	-3.818	T	T	4.53	-3.818	No
21	6	98505224	rs62420439	rs9388111	98540972	0.932396	rs6569342	G	A	0.0465738	rs2505066	21	RP11-436D23.1	0	ncRNA_intronic	7.678	6	9	15	0	0	0	7.826e-06	4.47	0.000117	-3.852	G	G	4.47	-3.852	No
21	6	98505224	rs62420439	rs9388280	98641374	0.695131	rs6569342	A	G	0.018891	rs2505066	21	RP11-436D23.1	0	ncRNA_intronic	0.17	6	9	15	0	0	0	7.585e-05	3.957	1.721e-05	-4.298	A	A	3.957	-4.298	No
21	6	98505224	rs62420439	rs9388294	98670458	0.68868	rs6569342	G	A	0.0276918	rs2505066	21	RP11-436D23.1	0	ncRNA_intronic	7.244	6	9	15	0	0	0	0.0001966	3.723	1.431e-05	-4.339	G	G	3.723	-4.339	No
21	6	98505224	rs62420439	rs9388354	98741815	0.695131	rs6569342	T	C	0.0258972	rs2505066	21	RP11-436D23.1	0	ncRNA_intronic	3.217	6	15	15	0	0	0	0.0001755	3.752	3.295e-05	-4.152	T	T	3.752	-4.152	No
21	6	98505224	rs62420439	rs9398681	98535581	0.932396	rs6569342	T	C	0.0449455	rs2505066	21	RP11-436D23.1	0	ncRNA_intronic	0.69	7	15	15	0	0	0	7.557e-06	4.477	0.0001085	-3.871	T	T	4.477	-3.871	No
21	6	98505224	rs62420439	rs9401391	98403681	0.99029	rs6569342	T	C	0.0421959	rs9375138	21	RP11-436D23.1	0	ncRNA_intronic	2.865	7	5	15	0	0	0	0.0003006	3.615	9.002e-05	-3.916	T	T	3.615	-3.916	No
21	6	98505224	rs62420439	rs9401406	98420653	0.980423	rs6569342	G	A	0.0495809	rs9375138	21	RP11-436D23.1	0	ncRNA_intronic	1.849	6	5	15	0	0	0	0.0003833	3.551	0.0001043	-3.88	G	G	3.551	-3.88	No
21	6	98505224	rs62420439	rs9401542	98518198	0.990288	rs6569342	C	A	0.0367896	rs9375138	21	RP11-436D23.1	0	ncRNA_intronic	2.069	7	9	15	0	0	0	0.0001965	3.724	7.037e-05	-3.975	C	C	3.724	-3.975	No
21	6	98505224	rs62420439	rs9401614	98565236	0.701672	rs6569342	C	T	0.0392046	rs2505066	21	RP11-436D23.1	0	ncRNA_intronic	3.971	5	7	15	0	0	0	0.0003586	3.569	2.454e-05	-4.219	C	C	3.569	-4.219	No
21	6	98505224	rs62420439	rs9401631	98575301	0.701672	rs6569342	A	G	0.0298059	rs2505066	21	RP11-436D23.1	0	ncRNA_intronic	0.858	7	5	15	0	0	0	0.0002227	3.692	2.246e-05	-4.239	A	A	3.692	-4.239	No
21	6	98505224	rs62420439	rs9401724	98687596	0.68868	rs6569342	T	C	0.0214929	rs2505066	21	RP11-436D23.1	0	ncRNA_intronic	2.987	7	5	15	0	0	0	0.0001048	3.879	2.237e-05	-4.24	T	T	3.879	-4.24	No
21	6	98505224	rs62420439	rs9482263	98539569	0.922913	rs6569342	C	T	0.0493254	rs2505066	21	RP11-436D23.1	0	ncRNA_intronic	2.432	7	9	15	0	0	0	6.702e-06	4.503	0.0001329	-3.821	C	C	4.503	-3.821	No
21	6	98505224	rs62420439	rs9482508	98685769	0.68868	rs6569342	G	A	0.022045	rs2505066	21	RP11-436D23.1	0	ncRNA_intronic	3.536	6	14	15	0	0	0	0.0001343	3.818	2.189e-05	-4.245	G	G	3.818	-4.245	No
21	6	98505224	rs62420439	rs9490465	98524279	0.990288	rs6569342	C	T	0.0338056	rs9375138	21	RP11-436D23.1	0	ncRNA_intronic	5.331	6	15	15	0	0	0	0.0001992	3.72	5.832e-05	-4.02	C	C	3.72	-4.02	No
21	6	98505224	rs62420439	rs9490475	98527018	0.932396	rs6569342	A	G	0.0470122	rs2505066	21	RP11-436D23.1	0	ncRNA_intronic	4.065	7	9	15	0	0	0	9.349e-06	4.432	0.0001194	-3.847	A	A	4.432	-3.847	No
21	6	98613835	rs6569342	rs9490788	98622703	1	rs6569342	T	C	0.00350136	rs2505066	21	RP11-436D23.1	0	ncRNA_intronic	1.453	6	9	15	0	0	0	7.931e-06	4.467	1.965e-07	-5.203	T	T	4.467	-5.203	No
21	6	98505224	rs62420439	rs9490948	98655178	0.695131	rs6569342	G	A	0.0200045	rs2505066	21	RP11-436D23.1	0	ncRNA_intronic	0.441	7	9	15	0	0	0	0.0001145	3.858	1.477e-05	-4.332	G	G	3.858	-4.332	No
21	6	98505224	rs62420439	rs9491071	98688123	0.68868	rs6569342	T	C	0.0204558	rs2505066	21	RP11-436D23.1	0	ncRNA_intronic	1.79	5	5	15	0	0	0	8.057e-05	3.943	2.016e-05	-4.263	T	T	3.943	-4.263	No
22	6	128306611	rs6899650	rs13197257	128333682	0.621471	rs6899650	T	G	0.0451041	rs13197257	22	PTPRK	0	intronic	3.115	6	5	15	1	0	0	2.91e-06	-4.677	0.0001093	3.869	T	T	-4.677	3.869	No
22	6	128306611	rs6899650	rs2024557	128319352	0.891774	rs6899650	G	T	0.0379077	rs9375543	22	PTPRK	0	intronic	3.49	7	1	15	1	0	0	2.689e-05	-4.198	7.495e-05	3.96	G	G	-4.198	3.96	No
22	6	128306611	rs6899650	rs3903662	128312843	0.996037	rs6899650	A	G	0.0368008	rs9375543	22	PTPRK	0	intronic	5.955	7	2	15	1	0	0	0.0001698	-3.76	7.042e-05	3.975	A	A	-3.76	3.975	No
22	6	128306611	rs6899650	rs4563733	128308903	0.897716	rs6899650	G	A	0.0412149	rs9375543	22	PTPRK	0	intronic	1.322	6	4	5	1	0	0	7.01e-05	-3.976	8.96e-05	3.917	G	G	-3.976	3.917	No
22	6	128306611	rs6899650	rs6899650	128306611	1	rs6899650	C	T	0.0280286	rs9375543	22	PTPRK	0	intronic	16.89	6	4	5	1	0	0	0.0001541	-3.784	3.91e-05	4.113	C	C	-3.784	4.113	No
22	6	128306611	rs6899650	rs9375542	128309375	0.893758	rs6899650	A	C	0.041919	rs9375543	22	PTPRK	0	intronic	0.168	7	5	5	1	0	0	4.372e-05	-4.087	9.307e-05	3.908	A	A	-4.087	3.908	No
22	6	128306611	rs6899650	rs9375543	128311140	0.897716	rs6899650	C	T	0.042582	rs9375543	22	PTPRK	0	intronic	0.919	7	4	15	1	0	0	2.683e-05	-4.199	9.646e-05	3.899	C	C	-4.199	3.899	No
23	6	157103832	rs6934734	rs1889438	157105541	0.994611	rs6927409	A	G	0.0463621	rs4870483	23	ARID1B	0	intronic	4.577	NA	1	5	1	0	0	0.0004823	3.49	1.471e-05	-4.333	A	A	3.49	-4.333	No
23	6	157140094	rs4869895	rs4869895	157140094	1	rs6927409	C	T	0.0334753	rs4869895	23	ARID1B	0	intronic	3.698	5	5	5	1	0	0	0.0002127	3.703	5.712e-05	-4.024	C	C	3.703	-4.024	No
23	6	157108163	rs6927409	rs6927409	157108163	1	rs6927409	C	T	0.0265154	rs6927409	23	ARID1B	0	intronic	1.208	5	2	5	1	0	0	0.0001825	3.742	2.516e-06	-4.707	C	C	3.742	-4.707	No
23	6	157140094	rs4869895	rs6930398	157141109	1	rs6927409	A	G	0.0485141	rs4869895	23	ARID1B	0	intronic	4.039	3a	2	7	1	0	0	0.0002384	3.674	0.000128	-3.83	A	A	3.674	-3.83	No
23	6	157103832	rs6934734	rs6934734	157103832	1	rs6927409	C	T	0.0457907	rs4870483	23	ARID1B	0	intronic	7.001	4	1	2	1	0	0	0.0004721	3.496	9.189e-06	-4.435	C	C	3.496	-4.435	No
23	6	157103832	rs6934734	rs9372015	157112169	0.994611	rs6927409	C	A	0.0491744	rs4870483	23	ARID1B	0	intronic	10.3	5	2	7	1	0	0	0.0005358	3.462	1.328e-05	-4.355	C	C	3.462	-4.355	No
23	6	157103832	rs6934734	rs9384503	157104160	0.989232	rs6927409	C	T	0.0479335	rs4870483	23	ARID1B	0	intronic	5.57	2b	1	2	1	0	0	0.0005115	3.475	1.907e-05	-4.276	C	C	3.475	-4.276	No
23	6	157103832	rs6934734	rs9384511	157219303	0.621958	rs6927409	A	G	0.0414042	rs4870483	23	ARID1B	0	intronic	0.091	5	5	5	1	0	0	0.0001738	3.754	9.052e-05	-3.915	A	A	3.754	-3.915	No
24	7	21483605	rs2237303	rs11983472	21547750	0.76944	rs2237303	T	C	0.0169405	rs7795172	24	SP4	0	intronic	9.216	4	4	15	1	0	0	5.116e-06	4.56	1.369e-05	-4.349	T	T	4.56	-4.349	No
24	7	21476188	rs2282889	rs12673975	21527320	0.616797	rs2237303	G	A	0.0450447	rs2282888	24	SP4	0	intronic	0.03	6	4	5	1	0	0	4.808e-05	4.065	0.000109	-3.87	G	G	4.065	-3.87	No
24	7	21476188	rs2282889	rs2107448	21485102	0.95904	rs2237303	C	T	0.0324622	rs9639379	24	SP4	0	intronic	0.108	6	4	5	1	0	0	0.0001187	3.849	5.359e-05	-4.039	C	C	3.849	-4.039	No
24	7	21483605	rs2237303	rs2237303	21483605	1	rs2237303	G	A	0.00503864	rs2282888	24	SP4	0	intronic	1.341	6	4	5	1	0	0	1.35e-05	4.352	1.117e-06	-4.87	G	G	4.352	-4.87	No
24	7	21476188	rs2282889	rs2282888	21476132	0.645446	rs2237303	G	A	0.0373483	rs2282888	24	SP4	0	intronic	0.232	7	4	5	1	0	0	2.919e-05	4.18	7.272e-05	-3.967	G	G	4.18	-3.967	No
24	7	21476188	rs2282889	rs2282889	21476188	1	rs2237303	A	G	0.0317408	rs2282888	24	SP4	0	intronic	2.414	7	4	5	1	0	0	8.197e-05	3.939	5.121e-05	-4.05	A	A	3.939	-4.05	No
24	7	21476188	rs2282889	rs2282894	21502260	0.868714	rs2237303	G	T	0.0430842	rs2282888	24	SP4	0	intronic	0.018	5	5	5	1	0	0	3.129e-05	4.164	9.911e-05	-3.893	G	G	4.164	-3.893	No
24	7	21476188	rs2282889	rs2390534	21482397	0.783839	rs2237303	A	G	0.0427845	rs9639379	24	SP4	0	intronic	0.838	7	4	5	1	0	0	0.0002019	3.717	9.752e-05	-3.897	A	A	3.717	-3.897	No
24	7	21476188	rs2282889	rs2390539	21544345	0.62147	rs2237303	C	T	0.0490967	rs2282888	24	SP4	0	intronic	1.092	7	4	15	1	0	0	3.854e-05	4.116	0.0001315	-3.824	C	C	4.116	-3.824	No
24	7	21483605	rs2237303	rs41495348	21548961	0.772918	rs2237303	A	G	0.0223795	rs7795172	24	SP4	0	intronic	0.71	7	4	15	1	0	0	8.167e-06	4.461	2.445e-05	-4.22	A	A	4.461	-4.22	No
24	7	21476188	rs2282889	rs4722033	21499828	0.691321	rs2237303	G	A	0.0477587	rs2282888	24	SP4	0	intronic	1.129	5	4	5	1	0	0	4.92e-05	4.059	0.0001236	-3.839	G	G	4.059	-3.839	No
24	7	21483605	rs2237303	rs6461562	21477639	0.800745	rs2237303	A	G	0.0143619	rs7795172	24	SP4	0	intronic	0.503	6	4	5	1	0	0	6.478e-06	4.51	9.8e-06	-4.422	A	A	4.51	-4.422	No
24	7	21483605	rs2237303	rs6461565	21496465	0.710659	rs2237303	A	G	0.0290959	rs7795172	24	SP4	0	intronic	2.37	7	4	5	1	0	0	3.363e-05	4.147	4.229e-05	-4.095	A	A	4.147	-4.095	No
24	7	21483605	rs2237303	rs6461567	21497971	0.781845	rs2237303	T	C	0.00814781	rs7795172	24	SP4	0	intronic	0.323	5	3	5	1	0	0	1.465e-05	4.334	3.242e-06	-4.655	T	T	4.334	-4.655	No
24	7	21476188	rs2282889	rs6461568	21524635	0.624778	rs2237303	C	T	0.0460697	rs2282888	24	SP4	0	intronic	1.464	7	4	5	1	0	0	3.004e-05	4.173	0.0001143	-3.858	C	C	4.173	-3.858	No
24	7	21559040	rs6461572	rs6461572	21559040	1	rs2237303	T	C	0.0178924	rs13438525	24	SP4	4599	intergenic	0.056	6	15	15	1	0	0	9.589e-05	3.901	1.183e-05	-4.381	T	T	3.901	-4.381	No
24	7	21483605	rs2237303	rs6943399	21514884	0.854277	rs2237303	T	C	0.0483447	rs2282888	24	SP4	0	intronic	0.283	6	5	5	1	0	0	0.0001291	3.828	0.000127	-3.832	T	T	3.828	-3.832	No
24	7	21483605	rs2237303	rs6948810	21523194	0.774125	rs2237303	T	C	0.0224486	rs7795172	24	SP4	0	intronic	1.791	6	4	5	1	0	0	1.094e-05	4.398	2.462e-05	-4.218	T	T	4.398	-4.218	No
24	7	21476188	rs2282889	rs6954854	21492589	0.808982	rs2237303	G	A	0.0216258	rs2282888	24	SP4	0	intronic	5.049	7	4	5	1	0	0	4.076e-05	4.103	2.267e-05	-4.237	G	G	4.103	-4.237	No
24	7	21483605	rs2237303	rs6978922	21498873	0.781845	rs2237303	T	G	0.0125673	rs7795172	24	SP4	0	intronic	3.025	7	2	5	1	0	0	1.425e-05	4.34	7.514e-06	-4.479	T	T	4.34	-4.479	No
24	7	21559040	rs6461572	rs7782174	21562273	0.963044	rs2237303	A	G	0.0226461	rs13438525	24	SP4	7832	intergenic	0.302	6	15	15	1	0	0	0.0001403	3.808	2.313e-05	-4.232	A	A	3.808	-4.232	No
24	7	21483605	rs2237303	rs7795172	21481693	0.680511	rs2237303	G	A	0.0423071	rs7795172	24	SP4	0	intronic	0.092	7	4	5	1	0	0	8.564e-05	3.928	9.504e-05	-3.903	G	G	3.928	-3.903	No
24	7	21476188	rs2282889	rs9639377	21478891	0.639667	rs2237303	G	T	0.0423714	rs2282888	24	SP4	0	intronic	5.242	6	4	5	1	0	0	2.009e-05	4.264	9.537e-05	-3.902	G	G	4.264	-3.902	No
24	7	21476188	rs2282889	rs9639378	21479009	0.628891	rs2237303	C	T	0.0411008	rs2282888	24	SP4	0	intronic	1.742	6	4	5	1	0	0	2.41e-05	4.223	8.905e-05	-3.919	C	C	4.223	-3.919	No
25	7	44784864	rs10243354	rs10227940	44784866	1	rs10243354	A	G	0.0050157	rs4724319	25	ZMIZ2	3313	intergenic	0.012	6	5	15	1	0	0	1.341e-05	-4.353	2.624e-07	-5.149	A	A	-4.353	-5.149	Yes
25	7	44784864	rs10243354	rs10243354	44784864	1	rs10243354	G	T	0.00482909	rs4724319	25	ZMIZ2	3315	intergenic	0.125	6	5	15	1	0	0	1.27e-05	-4.365	2.588e-07	-5.151	G	G	-4.365	-5.151	Yes
25	7	44808091	rs1050331	rs10252662	44811223	0.751273	rs10243354	T	C	0.0216609	rs10267576	25	ZMIZ2	1745	intergenic	0.498	4	5	15	1	0	0	3.053e-05	4.169	2.275e-05	4.236	T	T	4.169	4.236	Yes
25	7	44808091	rs1050331	rs1050327	44808017	0.977216	rs10243354	A	G	0.00619749	rs1050331	25	ZMIZ2	0	UTR3	0.758	1b	2	7	1	0	0	1.838e-05	-4.284	7.749e-09	-5.774	A	A	-4.284	-5.774	Yes
25	7	44808091	rs1050331	rs1050331	44808091	1	rs10243354	G	T	0.00793865	rs1050331	25	ZMIZ2	0	UTR3	6.737	2b	2	7	1	0	0	2.68e-05	-4.199	2.221e-09	-5.981	G	G	-4.199	-5.981	Yes
25	7	44808091	rs1050331	rs1050338	44808223	0.765625	rs10243354	A	G	0.0163943	rs1050331	25	ZMIZ2	0	UTR3	6.163	2b	2	7	1	0	0	1.454e-05	4.336	1.284e-05	4.363	A	A	4.336	4.363	Yes
25	7	44808091	rs1050331	rs1065646	44809273	0.965974	rs10243354	G	A	0.00485331	rs1050331	25	ZMIZ2	0	UTR3	2.074	4	2	7	1	0	0	1.279e-05	-4.364	1.24e-08	-5.694	G	G	-4.364	-5.694	Yes
25	7	44808091	rs1050331	rs12702087	44812607	0.763183	rs10243354	A	G	0.0268442	rs1050331	25	ZMIZ2	3129	intergenic	2.177	4	5	15	1	0	0	5.366e-05	4.039	3.584e-05	4.133	A	A	4.039	4.133	Yes
25	7	44808091	rs1050331	rs13224222	44812338	0.766194	rs10243354	C	T	0.0280946	rs1050331	25	ZMIZ2	2860	intergenic	1.575	4	5	15	1	0	0	9.726e-06	4.423	3.929e-05	4.112	C	C	4.423	4.112	Yes
25	7	44808091	rs1050331	rs13236827	44833065	0.632789	rs10243354	T	C	0.044483	rs10267576	25	PPIA	3213	intergenic	1.974	5	5	15	1	0	0	0.0001556	3.782	0.0001062	3.876	T	T	3.782	3.876	Yes
25	7	44808091	rs1050331	rs13240323	44816785	0.631519	rs10243354	A	G	0.0114739	rs11764950	25	ZMIZ2	7307	intergenic	10.58	6	5	15	1	0	0	4.718e-05	-4.069	2.844e-08	-5.551	A	A	-4.069	-5.551	Yes
25	7	44804225	rs2289379	rs2289379	44804225	1	rs10243354	T	C	0.034592	rs2289379	25	ZMIZ2	0	intronic	0.256	1f	4	4	1	0	0	2.197e-05	4.244	6.128e-05	4.008	T	T	4.244	4.008	Yes
25	7	44804225	rs2289379	rs3812257	44808416	0.641077	rs10243354	G	A	0.0290931	rs1050331	25	ZMIZ2	0	UTR3	4.383	2b	2	7	1	0	0	0.0002141	3.702	2.904e-05	4.181	G	G	3.702	4.181	Yes
25	7	44784864	rs10243354	rs4720478	44784259	0.991857	rs10243354	C	A	0.00490125	rs4724319	25	ZMIZ2	3920	intergenic	4.716	3a	5	15	1	0	0	1.297e-05	-4.361	2.938e-07	-5.127	C	C	-4.361	-5.127	Yes
25	7	44784864	rs10243354	rs4724319	44803286	0.971613	rs10243354	G	A	0.00627584	rs4724319	25	ZMIZ2	0	intronic	7.38	5	4	4	1	0	0	1.874e-05	-4.279	3.626e-07	-5.088	G	G	-4.279	-5.088	Yes
25	7	44784864	rs10243354	rs6962280	44788657	0.628357	rs10243354	A	G	0.00847975	rs2289379	25	ZMIZ2	0	intronic	11.07	2b	1	1	1	0	0	2.48e-06	4.71	3.494e-06	4.639	A	A	4.71	4.639	Yes
25	7	44837298	rs6970925	rs6970925	44837298	1	rs10243354	G	A	0.0475068	rs11764950	25	PPIA	0	intronic	4.82	1f	1	1	1	0	0	0.0005034	-3.479	1.297e-06	-4.84	G	G	-3.479	-4.84	Yes
25	7	44808091	rs1050331	rs7785231	44821737	0.618791	rs10243354	A	G	0.0129336	rs11764950	25	AC013436.6	2911	intergenic	0.569	1f	5	15	0	0	0	5.715e-05	-4.024	6.672e-08	-5.4	A	A	-4.024	-5.4	Yes
25	7	44808091	rs1050331	rs7789162	44872900	0.741056	rs10243354	T	C	0.0350766	rs10267576	25	H2AFV	0	intronic	3.54	6	4	4	1	0	0	0.0002945	-3.62	3.835e-07	-5.077	T	T	-3.62	-5.077	Yes
25	7	44808091	rs1050331	rs7805890	44872911	0.741056	rs10243354	A	G	0.038934	rs10267576	25	H2AFV	0	intronic	0.313	6	4	4	1	0	0	0.0003545	-3.572	4.959e-07	-5.028	A	A	-3.572	-5.028	Yes
25	7	44784864	rs10243354	rs799449	44784697	0.618693	rs10243354	C	T	0.00847086	rs2289379	25	ZMIZ2	3482	intergenic	4.26	7	5	15	1	0	0	3.579e-06	4.634	3.487e-06	4.64	C	C	4.634	4.64	Yes
25	7	44784864	rs10243354	rs799451	44790988	0.608556	rs10243354	G	A	0.0124567	rs2289379	25	ZMIZ2	0	intronic	0.796	2b	2	7	1	0	0	1.38e-06	4.828	7.381e-06	4.482	G	G	4.828	4.482	Yes
25	7	44784864	rs10243354	rs799452	44792541	0.608556	rs10243354	C	T	0.00924289	rs2289379	25	ZMIZ2	0	intronic	11.31	5	3	5	1	0	0	1.022e-06	4.887	4.15e-06	4.604	C	C	4.887	4.604	Yes
25	7	44808091	rs1050331	rs9655458	44810985	0.954413	rs10243354	A	G	0.00759795	rs1050331	25	ZMIZ2	1507	intergenic	0.974	4	5	15	1	0	0	2.504e-05	-4.214	2.152e-08	-5.599	A	A	-4.214	-5.599	Yes
26	7	78117474	rs7785241	rs4996259	78117710	1	rs7785241	A	G	0.0454567	rs4996259	26	MAGI2	0	intronic	13.26	7	1	15	1	0	0	0.0003009	-3.615	0.0001111	-3.865	A	A	-3.615	-3.865	Yes
26	7	78117474	rs7785241	rs7779312	78116661	0.995379	rs7785241	A	G	0.0454372	rs4996259	26	MAGI2	0	intronic	6.548	4	1	15	1	0	0	0.0001863	-3.737	0.000111	-3.865	A	A	-3.737	-3.865	Yes
26	7	78117474	rs7785241	rs7785241	78117474	1	rs7785241	T	C	0.0453398	rs4996259	26	MAGI2	0	intronic	2.394	7	1	15	1	0	0	0.000276	-3.637	0.0001105	-3.866	T	T	-3.637	-3.866	Yes
26	7	78117474	rs7785241	rs7807727	78117575	1	rs7785241	C	T	0.0456309	rs4996259	26	MAGI2	0	intronic	0.715	6	1	15	1	0	0	0.0002662	-3.646	0.000112	-3.863	C	C	-3.646	-3.863	Yes
27	9	19544230	rs4977551	rs10811198	19532478	0.953501	rs4977551	T	G	0.036507	rs4977550	27	SLC24A2	0	intronic	0.362	6	5	15	1	0	0	2.616e-05	4.205	6.913e-05	-3.979	T	T	4.205	-3.979	No
27	9	19573306	rs2148952	rs2148952	19573306	1	rs4977551	A	G	0.0451489	rs7036953	27	SLC24A2	0	intronic	0.227	6	4	15	1	0	0	0.0004609	3.503	3.101e-05	-4.166	A	A	3.503	-4.166	No
27	9	19544230	rs4977551	rs4977551	19544230	1	rs4977551	G	A	0.0312194	rs4977550	27	SLC24A2	0	intronic	0.614	7	5	15	1	0	0	3.518e-05	4.137	4.943e-05	-4.058	G	G	4.137	-4.058	No
28	9	23353924	rs6475737	rs10757418	23354494	0.991168	rs6475737	G	A	0.0418696	rs10811901	28	SUMO2P2	277609	intergenic	1.433	7	15	15	0	0	0	0.0004016	3.539	2.532e-08	-5.571	G	G	3.539	-5.571	No
28	9	23353924	rs6475737	rs10757419	23356151	0.991107	rs6475737	A	G	0.030601	rs10811901	28	SUMO2P2	275952	intergenic	0.154	7	9	15	0	0	0	0.0002327	3.681	4.496e-08	-5.47	A	A	3.681	-5.47	No
28	9	23353924	rs6475737	rs10811898	23351676	0.995584	rs6475737	T	C	0.0366372	rs10811901	28	SUMO2P2	280427	intergenic	0.614	7	9	15	0	0	0	0.0003176	3.601	5.326e-08	-5.44	T	T	3.601	-5.44	No
28	9	23353924	rs6475737	rs1541104	23348762	0.98686	rs6475737	A	G	0.0453971	rs10811901	28	SUMO2P2	283341	intergenic	3.361	6	9	15	0	0	0	0.0004652	3.5	1.628e-08	-5.648	A	A	3.5	-5.648	No
28	9	23353924	rs6475737	rs4977607	23351258	0.995584	rs6475737	C	T	0.0398582	rs10811901	28	SUMO2P2	280845	intergenic	0.262	NA	9	15	0	0	0	0.0003687	3.562	3.21e-08	-5.53	C	C	3.562	-5.53	No
28	9	23353924	rs6475737	rs6475737	23353924	1	rs6475737	A	G	0.030484	rs10811901	28	SUMO2P2	278179	intergenic	0.993	5	15	15	0	0	0	0.0002312	3.682	5.2e-08	-5.444	A	A	3.682	-5.444	No
28	9	23353924	rs6475737	rs7470012	23354783	0.982396	rs6475737	G	T	0.0325534	rs10811901	28	SUMO2P2	277320	intergenic	0.883	7	15	15	0	0	0	0.0002592	3.653	1.514e-08	-5.66	G	G	3.653	-5.66	No
29	9	86429305	rs295268	rs10868082	86639109	0.885498	rs295268	T	G	0.0498076	rs7020300	29	RMI1	20123	intergenic	6.13	5	14	15	0	0	0	1.654e-11	-6.734	0.0001359	-3.816	T	T	-6.734	-3.816	Yes
29	9	86429305	rs295268	rs295268	86429305	1	rs295268	C	T	0.036507	rs7020300	29	GKAP1	0	intronic	7.823	7	5	5	1	0	0	4.303e-12	-6.927	6.913e-05	-3.979	C	C	-6.927	-3.979	Yes
29	9	86429305	rs295268	rs3119921	86462359	1	rs295268	A	G	0.0491623	rs7020300	29	RP11-575L7.4:KIF27	00:00:00	ncRNA_intronic	2.563	6	4	15	1	0	0	1.923e-11	-6.712	0.0001319	-3.823	A	A	-6.712	-3.823	Yes
29	9	86429305	rs295268	rs3180887	86553589	0.942267	rs295268	A	G	0.0465368	rs7020300	29	C9orf64	0	UTR3	1.82	NA	4	5	1	0	0	2.849e-10	-6.307	0.0001168	-3.853	A	A	-6.307	-3.853	Yes
29	9	86429305	rs295268	rs419250	86459970	1	rs295268	G	A	0.0475304	rs7020300	29	RP11-575L7.4:KIF27	00:00:00	ncRNA_intronic	4.99	6	4	15	1	0	0	1.544e-11	-6.744	0.0001223	-3.841	G	G	-6.744	-3.841	Yes
30	10	61566000	rs10509112	rs10509112	61566000	1	rs10509112	T	C	0.020564	rs12259529	30	CCDC6	0	intronic	3.994	7	4	4	1	0	0	3.992e-05	-4.108	2.038e-05	4.261	T	T	-4.108	4.261	No
30	10	61624154	rs1171786	rs1171786	61624154	1	rs10509112	C	T	0.0449256	rs3851248	30	CCDC6	0	intronic	4.379	5	2	5	1	0	0	6.202e-05	-4.005	0.0001084	3.871	C	C	-4.005	3.871	No
30	10	61566000	rs10509112	rs12262735	61569816	0.852464	rs10509112	A	G	0.0371387	rs12259529	30	CCDC6	0	intronic	0.15	4	4	4	1	0	0	0.0003254	-3.594	1.185e-05	4.38	A	A	-3.594	4.38	No
30	10	61566000	rs10509112	rs4948244	61570574	0.852464	rs10509112	T	C	0.0372274	rs12259529	30	CCDC6	0	intronic	0.725	5	4	4	1	0	0	0.0003268	-3.593	1.182e-05	4.381	T	T	-3.593	4.381	No
31	10	103555611	rs11191116	rs1044258	103605714	0.983184	rs11191116	C	T	2.14318e-08	rs2305191	31	C10orf76	0	UTR3	9.092	5	4	5	1	0	0	1.123e-12	7.114	8.079e-16	-8.053	C	C	7.114	-8.053	No
31	10	103519784	rs749694	rs10466173	103592163	0.735203	rs11191116	A	G	0.00284666	rs10883696	31	KCNIP2	0	intronic	5.399	5	5	5	1	0	0	5.897e-06	-4.53	1.422e-11	6.756	A	A	-4.53	6.756	No
31	10	103519784	rs749694	rs10748815	103690669	0.737584	rs11191116	G	A	0.00341009	rs10883696	31	C10orf76	0	intronic	1.139	6	4	5	1	0	0	7.642e-06	-4.475	9.879e-11	6.469	G	G	-4.475	6.469	No
31	10	103519784	rs749694	rs10786648	103521325	0.742482	rs11191116	T	C	0.00263578	rs10883696	31	FGF8	8573	intergenic	2.533	5	5	14	1	0	0	5.293e-06	-4.553	2.139e-11	6.696	T	T	-4.553	6.696	No
31	10	103519784	rs749694	rs10786652	103668286	0.737584	rs11191116	C	A	0.00315287	rs10883696	31	C10orf76	0	intronic	0.983	4	2	5	1	0	0	6.835e-06	-4.499	6.666e-11	6.528	C	C	-4.499	6.528	No
31	10	103519784	rs749694	rs10883688	103510393	0.983224	rs11191116	A	C	0.000719466	rs4466759	31	FGF8	19505	intergenic	11.17	7	5	14	0	0	0	8.878e-07	-4.915	2.546e-12	7.001	A	A	-4.915	7.001	No
31	10	103555611	rs11191116	rs10883689	103586356	0.731002	rs11191116	A	G	4.93336e-05	rs12359517	31	KCNIP2-AS1:KCNIP2	00:00:00	ncRNA_intronic	11.82	2b	4	5	1	0	0	6.618e-11	6.529	4.811e-10	-6.225	A	A	6.529	-6.225	No
31	10	103555611	rs11191116	rs10883695	103690999	0.71785	rs11191116	A	G	6.21846e-05	rs12359517	31	C10orf76	0	intronic	4.054	5	4	5	1	0	0	2.484e-11	6.674	7.195e-10	-6.162	A	A	6.674	-6.162	No
31	10	103519784	rs749694	rs10883696	103697200	0.735203	rs11191116	T	C	0.00330122	rs10883696	31	C10orf76	0	intronic	0.155	7	4	5	1	0	0	7.311e-06	-4.484	8.325e-11	6.495	T	T	-4.484	6.495	No
31	10	103555611	rs11191116	rs10883701	103747138	0.710031	rs11191116	A	G	4.73893e-05	rs12359517	31	C10orf76	0	intronic	1.086	5	4	4	1	0	0	2.439e-11	6.677	4.482e-10	-6.236	A	A	6.677	-6.236	No
31	10	103519784	rs749694	rs11191105	103494412	0.739991	rs11191116	C	A	0.00153744	rs10883696	31	RP11-190J1.3	26253	intergenic	0.618	7	5	14	0	0	0	2.491e-06	-4.709	6.397e-10	6.18	C	C	-4.709	6.18	No
31	10	103555611	rs11191116	rs11191116	103555611	1	rs11191116	T	C	9.14086e-09	rs2305191	31	MGEA5	0	intronic	1.791	5	4	4	1	0	0	5.923e-13	7.202	1.893e-16	-8.229	T	T	7.202	-8.229	No
31	10	103726528	rs11191161	rs11191117	103558261	0.964419	rs11191116	A	G	0.0118022	rs1374471	31	MGEA5	0	intronic	0.015	7	4	4	1	0	0	4.926e-05	4.059	6.76e-09	-5.797	A	A	4.059	-5.797	No
31	10	103519784	rs749694	rs11191118	103573222	0.649717	rs11191116	T	C	0.00399727	rs10883696	31	MGEA5	0	intronic	3.501	6	1	5	1	0	0	9.635e-06	-4.425	1.295e-11	6.769	T	T	-4.425	6.769	No
31	10	103555611	rs11191116	rs11191123	103585122	0.735915	rs11191116	T	G	3.51899e-05	rs12359517	31	KCNIP2-AS1	0	ncRNA_intronic	1.487	6	2	5	1	0	0	1.638e-11	6.735	2.691e-10	-6.316	T	T	6.735	-6.316	No
31	10	103555611	rs11191116	rs11191127	103597354	0.727544	rs11191116	T	C	2.32618e-05	rs12359517	31	KCNIP2	0	intronic	1.423	4	5	5	1	0	0	1.067e-11	6.797	1.305e-10	-6.427	T	T	6.797	-6.427	No
31	10	103519784	rs749694	rs11191129	103606543	0.73032	rs11191116	T	C	0.00180835	rs10883696	31	C10orf76	0	UTR3	10.74	7	4	5	1	0	0	3.113e-06	-4.663	9.85e-11	6.469	T	T	-4.663	6.469	No
31	10	103555611	rs11191116	rs11191148	103674102	0.716671	rs11191116	A	G	5.12186e-05	rs12359517	31	C10orf76	0	intronic	0.075	7	4	5	1	0	0	2.628e-11	6.666	5.153e-10	-6.214	A	A	6.666	-6.214	No
31	10	103555611	rs11191116	rs11191149	103677961	0.732481	rs11191116	A	C	3.44025e-05	rs12359517	31	C10orf76	0	intronic	0.589	6	4	5	1	0	0	3.182e-11	6.638	2.584e-10	-6.322	A	A	6.638	-6.322	No
31	10	103555611	rs11191116	rs11191154	103697054	0.71632	rs11191116	T	C	4.34023e-05	rs12359517	31	C10orf76	0	intronic	0.798	7	4	5	1	0	0	1.832e-11	6.719	3.876e-10	-6.259	T	T	6.719	-6.259	No
31	10	103555611	rs11191116	rs11191156	103702763	0.979033	rs11191116	G	A	4.46847e-08	rs2305191	31	C10orf76	0	intronic	7.06	6	4	5	1	0	0	5.292e-13	7.218	2.852e-15	-7.897	G	G	7.218	-7.897	No
31	10	103555611	rs11191116	rs11191157	103703929	0.721257	rs11191116	A	G	7.39796e-05	rs12359517	31	C10orf76	0	intronic	0.369	7	5	5	1	0	0	7.668e-12	6.845	9.677e-10	-6.115	A	A	6.845	-6.115	No
31	10	103555611	rs11191116	rs11191159	103711274	0.721257	rs11191116	A	G	4.94247e-05	rs12359517	31	C10orf76	0	intronic	5.1	6	4	5	1	0	0	8.721e-12	6.826	4.827e-10	-6.225	A	A	6.826	-6.225	No
31	10	103555611	rs11191116	rs11191160	103719913	0.721257	rs11191116	T	C	4.85582e-05	rs12359517	31	C10orf76	0	intronic	2.494	7	4	5	1	0	0	9.364e-12	6.816	4.677e-10	-6.23	T	T	6.816	-6.23	No
31	10	103726528	rs11191161	rs11191161	103726528	1	rs11191116	C	T	0.00877608	rs1374471	31	C10orf76	0	intronic	12.07	3a	4	5	1	0	0	3.115e-05	4.165	3.342e-09	-5.914	C	C	4.165	-5.914	No
31	10	103555611	rs11191116	rs11191162	103732143	0.721257	rs11191116	A	G	3.67763e-05	rs12359517	31	C10orf76	0	intronic	1.905	5	2	4	1	0	0	9.835e-12	6.809	2.89e-10	-6.305	A	A	6.809	-6.305	No
31	10	103555611	rs11191116	rs11191170	103749743	0.71632	rs11191116	G	A	5.85439e-05	rs12359517	31	C10orf76	0	intronic	4.11	5	4	4	1	0	0	9.79e-12	6.81	6.463e-10	-6.179	G	G	6.81	-6.179	No
31	10	103519784	rs749694	rs11191174	103759521	0.735203	rs11191116	A	G	0.00438514	rs10883696	31	C10orf76	0	intronic	2.19	7	4	5	1	0	0	1.101e-05	-4.396	5.888e-11	6.547	A	A	-4.396	6.547	No
31	10	103555611	rs11191116	rs11191189	103798260	0.713487	rs11191116	G	A	4.89139e-05	rs12359517	31	C10orf76	0	intronic	8.67	5	4	4	1	0	0	1.208e-11	6.779	4.738e-10	-6.228	G	G	6.779	-6.228	No
31	10	103726528	rs11191161	rs11191191	103800979	0.992731	rs11191116	A	G	0.0168274	rs1374471	31	C10orf76	0	intronic	0.106	6	5	5	1	0	0	8.647e-05	3.926	5.798e-09	-5.822	A	A	3.926	-5.822	No
31	10	103555611	rs11191116	rs11191193	103802408	0.974817	rs11191116	G	A	2.80259e-08	rs2305191	31	C10orf76	0	intronic	2.596	5	4	5	1	0	0	3.777e-13	7.263	1.287e-15	-7.996	G	G	7.263	-7.996	No
31	10	103555611	rs11191116	rs11191196	103807295	0.71632	rs11191116	A	G	3.50656e-05	rs12359517	31	C10orf76	0	intronic	1.775	7	5	5	1	0	0	1.641e-11	6.735	2.676e-10	-6.316	A	A	6.735	-6.316	No
31	10	103726528	rs11191161	rs11191203	103824920	0.964185	rs11191116	T	C	0.0357667	rs1374471	31	HPS6	226	upstream	10.21	4	1	1	1	0	0	0.0003045	3.611	9.063e-09	-5.747	T	T	3.611	-5.747	No
31	10	103726528	rs11191161	rs11191205	103831598	0.884999	rs11191116	A	G	0.0307945	rs1374471	31	HPS6	3805	intergenic	0.34	7	5	5	1	0	0	0.0002352	3.678	2.065e-09	-5.993	A	A	3.678	-5.993	No
31	10	103726528	rs11191161	rs11191208	103838497	0.615813	rs11191116	A	G	0.0459882	rs11191208	31	RP11-302K17.3	6735	intergenic	0.085	7	5	15	0	0	0	0.0004756	3.494	9.105e-08	-5.344	A	A	3.494	-5.344	No
31	10	103555611	rs11191116	rs12257791	103635878	0.727544	rs11191116	T	C	3.59214e-05	rs12359517	31	C10orf76	0	intronic	0.349	6	4	5	1	0	0	2.871e-11	6.653	2.781e-10	-6.311	T	T	6.653	-6.311	No
31	10	103555611	rs11191116	rs12359517	103714782	0.721257	rs11191116	T	C	5.0951e-05	rs12359517	31	C10orf76	0	intronic	0.253	7	4	4	1	0	0	9.582e-12	6.813	5.103e-10	-6.216	T	T	6.813	-6.216	No
31	10	103555611	rs11191116	rs12413444	103603162	0.732481	rs11191116	T	G	2.3518e-05	rs12359517	31	KCNIP2	0	intronic	13.85	4	1	5	1	0	0	9.71e-12	6.811	1.328e-10	-6.424	T	T	6.811	-6.424	No
31	10	103519784	rs749694	rs1348870	103537545	0.742674	rs11191116	G	A	0.00142978	rs10883696	31	FGF8	1690	intergenic	5.313	NA	4	13	1	0	0	2.243e-06	-4.73	1.219e-11	6.778	G	G	-4.73	6.778	No
31	10	103726528	rs11191161	rs1374471	103659601	0.927728	rs11191116	A	C	0.0212004	rs1374471	31	C10orf76	0	intronic	11.37	NA	4	5	1	0	0	0.0001263	3.834	9.296e-09	-5.743	A	A	3.834	-5.743	No
31	10	103519784	rs749694	rs1562364	103588734	0.735203	rs11191116	A	G	0.00237092	rs10883696	31	KCNIP2	0	intronic	2.823	NA	1	5	1	0	0	4.548e-06	-4.585	1.672e-11	6.732	A	A	-4.585	6.732	No
31	10	103555611	rs11191116	rs2305191	103560333	0.772805	rs11191116	T	C	8.6065e-07	rs2305191	31	MGEA5	0	intronic	1.28	NA	4	4	1	0	0	4.243e-11	6.595	4.468e-13	-7.241	T	T	6.595	-7.241	No
31	10	103555611	rs11191116	rs2305192	103560321	0.995802	rs11191116	C	T	1.16848e-08	rs2305191	31	MGEA5	0	intronic	10.04	NA	4	4	1	0	0	1.544e-12	7.07	2.882e-16	-8.178	C	C	7.07	-8.178	No
31	10	103555611	rs11191116	rs34642364	103741725	0.71632	rs11191116	A	G	4.47966e-05	rs12359517	31	C10orf76	0	intronic	1.322	6	4	5	1	0	0	7.156e-12	6.855	4.078e-10	-6.251	A	A	6.855	-6.251	No
31	10	103815495	rs67497633	rs34761644	103820553	0.986751	rs11191116	C	T	0.0359908	rs34761644	31	HPS6	4593	intergenic	2.675	7	5	15	1	0	0	1.725e-07	5.227	6.692e-05	-3.987	C	C	5.227	-3.987	No
31	10	103555611	rs11191116	rs35205878	103743133	0.71632	rs11191116	A	G	4.30029e-05	rs12359517	31	C10orf76	0	intronic	0.047	7	4	5	1	0	0	6.43e-12	6.87	3.82e-10	-6.261	A	A	6.87	-6.261	No
31	10	103519784	rs749694	rs35960171	103577488	0.735203	rs11191116	A	G	0.00186766	rs10883696	31	MGEA5	0	intronic	0.846	4	1	1	1	0	0	3.267e-06	-4.653	1.488e-11	6.749	A	A	-4.653	6.749	No
31	10	103555611	rs11191116	rs3781299	103590594	0.722635	rs11191116	A	C	5.01985e-05	rs12359517	31	KCNIP2	0	intronic	0.606	NA	1	2	1	0	0	3.202e-11	6.637	4.965e-10	-6.22	A	A	6.637	-6.22	No
31	10	103519784	rs749694	rs3802682	103721210	0.735203	rs11191116	A	C	0.00245596	rs10883696	31	C10orf76	0	intronic	2.095	NA	2	5	1	0	0	4.775e-06	-4.574	6.495e-11	6.532	A	A	-4.574	6.532	No
31	10	103519784	rs749694	rs3922860	103729590	0.709933	rs11191116	C	T	0.00477464	rs10883696	31	C10orf76	0	intronic	16.12	NA	2	5	1	0	0	1.25e-05	-4.369	3.824e-10	6.261	C	C	-4.369	6.261	No
31	10	103519784	rs749694	rs4291608	103756750	0.647897	rs11191116	A	G	0.00552142	rs10883696	31	C10orf76	0	intronic	1.936	6	4	5	1	0	0	1.554e-05	-4.321	3.491e-11	6.624	A	A	-4.321	6.624	No
31	10	103519784	rs749694	rs4408248	103495250	0.946873	rs11191116	A	G	0.001087	rs4466759	31	RP11-190J1.3	27091	intergenic	0.141	7	5	14	0	0	0	1.546e-06	-4.805	5.002e-11	6.571	A	A	-4.805	6.571	No
31	10	103519784	rs749694	rs4466759	103493226	0.792874	rs11191116	T	C	0.0120276	rs4466759	31	RP11-190J1.3	25067	intergenic	16.36	5	5	14	0	0	0	5.074e-05	-4.052	9.365e-09	5.742	T	T	-4.052	5.742	No
31	10	103519784	rs749694	rs4526716	103632607	0.737584	rs11191116	T	C	0.0014728	rs10883696	31	C10orf76	0	intronic	1.943	6	4	5	1	0	0	2.339e-06	-4.722	6.69e-11	6.527	T	T	-4.722	6.527	No
31	10	103519784	rs749694	rs4919593	103540518	0.742674	rs11191116	A	C	0.0018119	rs10883696	31	NPM3	563	downstream	9.611	5	2	7	1	0	0	3.122e-06	-4.663	1.048e-11	6.8	A	A	-4.663	6.8	No
31	10	103519784	rs749694	rs4919595	103564231	0.735203	rs11191116	T	C	0.00230999	rs10883696	31	MGEA5	0	intronic	0.157	7	4	4	1	0	0	4.392e-06	-4.592	1.147e-11	6.787	T	T	-4.592	6.787	No
31	10	103555611	rs11191116	rs5003331	103754150	0.71632	rs11191116	A	G	6.35753e-05	rs12359517	31	C10orf76	0	intronic	0.3	7	4	4	1	0	0	5.938e-12	6.881	7.496e-10	-6.155	A	A	6.881	-6.155	No
31	10	103519784	rs749694	rs5028519	103498216	0.636673	rs11191116	G	A	0.00218264	rs10883696	31	RP11-190J1.3	30057	intergenic	12.26	6	13	14	0	0	0	4.052e-06	-4.609	3.215e-10	6.288	G	G	-4.609	6.288	No
31	10	103519784	rs749694	rs6584467	103748333	0.649717	rs11191116	G	A	0.00647353	rs10883696	31	C10orf76	0	intronic	0.277	6	4	4	1	0	0	1.968e-05	-4.268	4.924e-11	6.573	G	G	-4.268	6.573	No
31	10	103519784	rs749694	rs6584469	103765213	0.735203	rs11191116	T	C	0.0037983	rs10883696	31	C10orf76	0	intronic	5.169	6	4	5	1	0	0	8.949e-06	-4.441	6.835e-11	6.524	T	T	-4.441	6.524	No
31	10	103815495	rs67497633	rs67497633	103815495	1	rs11191116	A	G	0.0343122	rs34761644	31	C10orf76	0	intronic	6.51	2b	1	1	1	0	0	2.328e-07	5.171	6.021e-05	-4.012	A	A	5.171	-4.012	No
31	10	103519784	rs749694	rs7077446	103501765	0.974826	rs11191116	T	G	0.000721461	rs4466759	31	FGF8	28133	intergenic	6.432	6	13	14	0	0	0	8.914e-07	-4.914	7.419e-12	6.849	T	T	-4.914	6.849	No
31	10	103519784	rs749694	rs73344830	103816828	0.726117	rs11191116	A	G	0.00768436	rs10883696	31	C10orf76	877	upstream	4.183	7	5	15	1	0	0	2.55e-05	-4.21	1.459e-10	6.41	A	A	-4.21	6.41	No
31	10	103555611	rs11191116	rs7350429	103765790	0.71632	rs11191116	G	A	4.70814e-05	rs12359517	31	C10orf76	0	intronic	6.378	6	4	4	1	0	0	6.285e-12	6.873	4.432e-10	-6.238	G	G	6.873	-6.238	No
31	10	103519784	rs749694	rs749694	103519784	1	rs11191116	A	G	0.000630722	rs4466759	31	FGF8	10114	intergenic	3.123	5	5	14	0	0	0	7.416e-07	-4.95	1.765e-13	7.365	A	A	-4.95	7.365	No
31	10	103726528	rs11191161	rs76134290	103559245	0.964419	rs11191116	T	G	0.0113322	rs1374471	31	MGEA5	0	intronic	4.555	7	4	4	1	0	0	4.631e-05	4.074	6.115e-09	-5.814	T	T	4.074	-5.814	No
31	10	103519784	rs749694	rs7901209	103754185	0.735203	rs11191116	A	C	0.00460138	rs10883696	31	C10orf76	0	intronic	5.605	7	4	4	1	0	0	1.186e-05	-4.38	4.161e-11	6.598	A	A	-4.38	6.598	No
31	10	103519784	rs749694	rs7918809	103580016	0.735203	rs11191116	A	G	0.00248389	rs10883696	31	KCNIP2-AS1	0	ncRNA_intronic	6.545	5	2	5	1	0	0	4.852e-06	-4.571	1.621e-11	6.737	A	A	-4.571	6.737	No
32	11	33777334	rs1402954	rs11032362	33759092	1	rs1402954	A	G	0.0490092	rs11032362	32	CD59	1100	intergenic	8.061	4	2	5	1	0	0	0.0005325	-3.464	1.365e-05	4.349	A	A	-3.464	4.349	No
32	11	33777334	rs1402954	rs1402954	33777334	1	rs1402954	T	C	0.0250597	rs11032362	32	FBXO3	0	exonic	18.54	7	4	4	1	0	0	0.0001113	-3.865	3.083e-05	4.167	T	T	-3.865	4.167	No
33	11	61606642	rs174580	rs102274	61557826	0.908574	rs174580	C	T	0.0287259	rs174566	33	TMEM258	0	intronic	1.815	NA	3	4	1	0	0	0.0002098	-3.707	5.351e-06	4.551	C	C	-3.707	4.551	No
33	11	61606642	rs174580	rs102275	61557803	0.955498	rs174580	C	T	0.0192204	rs174566	33	TMEM258	0	intronic	8.908	7	3	4	1	0	0	8.829e-05	-3.921	1.781e-05	4.291	C	C	-3.921	4.291	No
33	11	61606642	rs174580	rs108499	61547237	0.71141	rs174580	T	C	0.0397705	rs174566	33	MYRF:TMEM258	00:00:00	intronic	7.964	5	4	5	1	0	0	0.0001743	-3.754	8.288e-05	3.936	T	T	-3.754	3.936	No
33	11	61606642	rs174580	rs1535	61597972	0.935815	rs174580	G	A	0.021395	rs174566	33	FADS2	0	intronic	4.822	1b	1	2	1	0	0	0.0001281	-3.83	8.358e-06	4.456	G	G	-3.83	4.456	No
33	11	61606642	rs174580	rs174528	61543499	0.864711	rs174580	C	T	0.0319748	rs174566	33	MYRF:TMEM258	00:00:00	intronic	7.086	4	4	5	1	0	0	9.653e-05	-3.899	5.197e-05	4.047	C	C	-3.899	4.047	No
33	11	61606642	rs174580	rs174529	61543961	0.820766	rs174580	C	T	0.0313482	rs174566	33	MYRF:TMEM258	00:00:00	intronic	8.93	4	4	5	1	0	0	0.0001712	-3.758	4.99e-05	4.056	C	C	-3.758	4.056	No
33	11	61606642	rs174580	rs174530	61546592	0.815542	rs174580	G	A	0.0303109	rs174566	33	MYRF:TMEM258	00:00:00	intronic	3.805	5	4	5	1	0	0	0.000229	-3.685	1.862e-05	4.281	G	G	-3.685	4.281	No
33	11	61606642	rs174580	rs174533	61549025	0.912526	rs174580	A	G	0.0362497	rs174566	33	MYRF:TMEM258	00:00:00	intronic	5.505	5	4	5	1	0	0	0.0003117	-3.605	7.726e-06	4.473	A	A	-3.605	4.473	No
33	11	61606642	rs174580	rs174535	61551356	0.915979	rs174580	C	T	0.034928	rs174566	33	MYRF:TMEM258	00:00:00	exonic	12.79	4	4	5	1	0	0	0.0001249	-3.836	6.259e-05	4.003	C	C	-3.836	4.003	No
33	11	61606642	rs174580	rs174536	61551927	0.912581	rs174580	C	A	0.0317099	rs174566	33	MYRF:TMEM258	00:00:00	intronic	0.992	5	4	4	1	0	0	0.0002474	-3.665	1.385e-05	4.346	C	C	-3.665	4.346	No
33	11	61606642	rs174580	rs174537	61552680	0.916506	rs174580	T	G	0.0458529	rs174566	33	MYRF:TMEM258	00:00:00	intronic	0.323	5	4	4	1	0	0	0.0004732	-3.495	1.127e-05	4.391	T	T	-3.495	4.391	No
33	11	61606642	rs174580	rs174538	61560081	0.807898	rs174580	A	G	0.0471378	rs174566	33	TMEM258	0	UTR5	14.1	4	1	1	1	0	0	0.0004965	-3.483	1.124e-05	4.392	A	A	-3.483	4.392	No
33	11	61606642	rs174580	rs174544	61567753	0.761751	rs174580	A	C	0.0231372	rs174566	33	FADS2:FADS1	00:00:00	UTR3	7.993	5	3	5	1	0	0	0.0001454	-3.799	2.084e-05	4.256	A	A	-3.799	4.256	No
33	11	61606642	rs174580	rs174546	61569830	0.916828	rs174580	T	C	0.0270015	rs174566	33	FADS2:FADS1	00:00:00	UTR3	12.71	1f	4	4	1	0	0	0.0001882	-3.734	1.595e-05	4.315	T	T	-3.734	4.315	No
33	11	61606642	rs174580	rs174547	61570783	0.916828	rs174580	C	T	0.0276757	rs174566	33	FADS2:FADS1	00:00:00	intronic	5.176	1d	4	4	1	0	0	0.0001964	-3.724	1.985e-05	4.267	C	C	-3.724	4.267	No
33	11	61606642	rs174580	rs174549	61571382	0.761751	rs174580	A	G	0.0395615	rs174566	33	FADS2:FADS1	00:00:00	UTR5	0.499	1f	4	4	1	0	0	4.14e-05	-4.1	8.195e-05	3.939	A	A	-4.1	3.939	No
33	11	61606642	rs174580	rs174550	61571478	0.916828	rs174580	C	T	0.0245389	rs174566	33	FADS2:FADS1	00:00:00	UTR5	7.214	4	4	4	1	0	0	0.000161	-3.773	1.871e-05	4.28	C	C	-3.773	4.28	No
33	11	61606642	rs174580	rs174553	61575158	0.916828	rs174580	G	A	0.0243236	rs174566	33	FADS2:FADS1	00:00:00	intronic	4.743	NA	4	4	1	0	0	0.0001585	-3.777	8.164e-06	4.461	G	G	-3.777	4.461	No
33	11	61606642	rs174580	rs174554	61579463	0.916967	rs174580	G	A	0.0310391	rs174566	33	FADS2:FADS1	00:00:00	intronic	2.791	3a	4	4	1	0	0	0.0002384	-3.674	5.983e-06	4.527	G	G	-3.674	4.527	No
33	11	61606642	rs174580	rs174555	61579760	0.766006	rs174580	C	T	0.0373712	rs174566	33	FADS2:FADS1	00:00:00	intronic	0.431	1f	4	4	1	0	0	5.97e-05	-4.014	7.281e-05	3.967	C	C	-4.014	3.967	No
33	11	61606642	rs174580	rs174556	61580635	0.766006	rs174580	T	C	0.0325125	rs174566	33	FADS2:FADS1	00:00:00	intronic	7.426	1f	3	4	1	0	0	9.511e-05	-3.903	5.376e-05	4.039	T	T	-3.903	4.039	No
33	11	61606642	rs174580	rs174560	61581764	0.797008	rs174580	C	T	0.0294014	rs174566	33	FADS2:FADS1	00:00:00	intronic	7.4	4	1	5	1	0	0	4.625e-05	-4.074	4.325e-05	4.089	C	C	-4.074	4.089	No
33	11	61606642	rs174580	rs174561	61582708	0.766006	rs174580	C	T	0.026488	rs174566	33	FADS2:FADS1:MIR1908	00:00:00	ncRNA_exonic	11.44	2b	1	1	1	0	0	7.513e-05	-3.959	3.485e-05	4.139	C	C	-3.959	4.139	No
33	11	61606642	rs174580	rs174562	61585144	0.917224	rs174580	G	A	0.0282759	rs174566	33	FADS2:FADS1	00:00:00	intronic	4.773	4	1	2	1	0	0	0.000204	-3.714	7.712e-06	4.473	G	G	-3.714	4.473	No
33	11	61606642	rs174580	rs174564	61588305	0.9476	rs174580	G	A	0.0253287	rs174566	33	FADS2:FADS1	00:00:00	intronic	2.716	6	5	15	1	0	0	0.0001693	-3.761	6.204e-06	4.519	G	G	-3.761	4.519	No
33	11	61606642	rs174580	rs174566	61592362	0.959386	rs174580	G	A	0.027152	rs174566	33	FADS2:FADS1	00:00:00	intronic	4.497	6	1	15	1	0	0	0.00019	-3.732	5.975e-06	4.527	G	G	-3.732	4.527	No
33	11	61606642	rs174580	rs174567	61593005	0.959386	rs174580	G	A	0.0208389	rs174566	33	FADS2:FADS1	00:00:00	intronic	1.435	7	5	15	1	0	0	0.0001228	-3.84	8.295e-06	4.457	G	G	-3.84	4.457	No
33	11	61606642	rs174580	rs174568	61593816	0.920882	rs174580	T	C	0.0336684	rs174566	33	FADS2:FADS1	00:00:00	exonic	0.34	1f	5	15	1	0	0	0.0002751	-3.638	3.799e-06	4.622	T	T	-3.638	4.622	No
33	11	61606642	rs174580	rs174574	61600342	0.983585	rs174580	A	C	0.018731	rs174566	33	FADS2	0	intronic	4.346	4	2	5	1	0	0	7.08e-05	-3.974	1.689e-05	4.302	A	A	-3.974	4.302	No
33	11	61606642	rs174580	rs174576	61603510	0.975561	rs174580	A	C	0.0160282	rs174566	33	FADS2	0	intronic	0.759	1f	2	5	1	0	0	6.452e-05	-3.996	1.23e-05	4.372	A	A	-3.996	4.372	No
33	11	61606642	rs174580	rs174577	61604814	0.987685	rs174580	A	C	0.0207145	rs174566	33	FADS2	0	intronic	2.272	1f	4	5	1	0	0	5.308e-05	-4.042	2.069e-05	4.257	A	A	-4.042	4.257	No
33	11	61606642	rs174580	rs174580	61606642	1	rs174580	G	A	0.0152152	rs174566	33	FADS2	0	intronic	1.302	7	4	4	1	0	0	3.994e-05	-4.108	1.102e-05	4.396	G	G	-4.108	4.396	No
33	11	61606642	rs174580	rs174581	61606683	1	rs174580	A	G	0.0160834	rs174566	33	FADS2	0	intronic	0.736	7	4	4	1	0	0	4.738e-05	-4.068	1.238e-05	4.371	A	A	-4.068	4.371	No
33	11	61606642	rs174580	rs174583	61609750	0.979555	rs174580	T	C	0.0333273	rs174566	33	FADS2	0	intronic	6.622	1f	2	4	1	0	0	5.095e-05	-4.051	5.659e-05	4.027	T	T	-4.051	4.027	No
33	11	61606642	rs174580	rs174584	61610750	0.987794	rs174580	A	G	0.031987	rs174566	33	FADS2	0	intronic	2.548	6	4	4	1	0	0	4.686e-05	-4.071	5.201e-05	4.046	A	A	-4.071	4.046	No
33	11	61606642	rs174580	rs28456	61589481	0.787487	rs174580	G	A	0.0226133	rs174566	33	FADS2:FADS1	00:00:00	intronic	0.867	7	4	15	1	0	0	5.624e-05	-4.028	2.499e-05	4.215	G	G	-4.028	4.215	No
33	11	61606642	rs174580	rs99780	61596633	0.967382	rs174580	T	C	0.0194286	rs174566	33	FADS2:FADS1	00:00:00	intronic	7.717	2b	1	1	1	0	0	0.0001091	-3.869	7.238e-06	4.487	T	T	-3.869	4.487	No
34	11	112911004	rs7938812	rs2155292	112910783	1	rs7938812	G	A	0.035459	rs10891480	34	NCAM1	0	intronic	2.452	NA	5	15	1	0	0	0.0003	3.615	1.646e-06	-4.793	G	G	3.615	-4.793	No
34	11	112911004	rs7938812	rs7118907	112878254	0.992276	rs7938812	A	C	0.0475546	rs10891480	34	NCAM1	0	intronic	3.744	7	5	15	1	0	0	0.0005043	3.478	1.9e-06	-4.764	A	A	3.478	-4.764	No
34	11	112911004	rs7938812	rs7938812	112911004	1	rs7938812	G	T	0.0322931	rs10891480	34	NCAM1	0	intronic	2.331	7	5	15	1	0	0	0.0002555	3.657	1.76e-06	-4.779	G	G	3.657	-4.779	No
35	12	49390677	rs10783299	rs10459232	49467076	0.699959	rs10783299	C	A	0.0346297	rs10783299	35	RHEBL1	3267	intergenic	2.857	7	5	15	1	0	0	0.0002882	-3.626	2.096e-12	7.028	C	C	-3.626	7.028	No
35	12	49390677	rs10783299	rs10783299	49390677	1	rs10783299	C	T	0.00363207	rs10783299	35	DDN	0	exonic	9.235	4	1	10	1	0	0	8.364e-06	-4.456	9.603e-13	7.136	C	C	-4.456	7.136	No
35	12	49390677	rs10783299	rs10783300	49407908	0.973156	rs10783299	T	C	0.0101631	rs10783299	35	RP11-386G11.5:PRKAG1	00:00:00	ncRNA_intronic	1.977	6	4	5	1	0	0	3.903e-05	-4.113	4.593e-13	7.237	T	T	-4.113	7.237	No
35	12	49390677	rs10783299	rs10783301	49439376	0.968703	rs10783299	G	A	0.011665	rs10783299	35	KMT2D	0	intronic	0.163	6	4	4	1	0	0	4.838e-05	-4.063	1.502e-11	6.748	G	G	-4.063	6.748	No
35	12	49390677	rs10783299	rs10875908	49400505	0.977631	rs10783299	C	A	0.0108338	rs10783299	35	RP11-386G11.5:PRKAG1	00:00:00	ncRNA_intronic	1.192	7	4	5	1	0	0	4.326e-05	-4.089	7.52e-13	7.17	C	C	-4.089	7.17	No
35	12	49390677	rs10783299	rs10875913	49419308	0.982033	rs10783299	C	T	0.00906346	rs10783299	35	KMT2D	0	intronic	1.847	6	4	4	1	0	0	3.28e-05	-4.153	9.883e-13	7.132	C	C	-4.153	7.132	No
35	12	49390677	rs10783299	rs10875914	49422094	0.88449	rs10783299	G	A	0.00564493	rs10783299	35	KMT2D	0	intronic	4.577	5	4	4	1	0	0	1.603e-05	-4.314	3.322e-14	7.585	G	G	-4.314	7.585	No
35	12	49390677	rs10783299	rs10875915	49430094	0.968703	rs10783299	T	C	0.0120351	rs10783299	35	KMT2D	0	intronic	2.062	6	4	4	1	0	0	5.079e-05	-4.052	9.902e-12	6.808	T	T	-4.052	6.808	No
35	12	49390677	rs10783299	rs10875917	49467330	0.696058	rs10783299	T	G	0.0398773	rs10783299	35	RHEBL1	3521	intergenic	2.064	7	5	15	1	0	0	0.000369	-3.561	3.33e-12	6.963	T	T	-3.561	6.963	No
35	12	49390677	rs10783299	rs10875918	49476629	0.698395	rs10783299	A	G	0.0264285	rs10783299	35	DHH	6574	intergenic	1.211	6	5	15	1	0	0	0.0001815	-3.744	2.607e-12	6.997	A	A	-3.744	6.997	No
35	12	49390677	rs10783299	rs11168839	49457635	0.955091	rs10783299	A	G	0.00938548	rs10783299	35	RHEBL1	832	downstream	4.456	4	5	5	1	0	0	3.464e-05	-4.141	3.127e-11	6.64	A	A	-4.141	6.64	No
35	12	49390677	rs10783299	rs11168850	49472965	0.699959	rs10783299	A	G	0.036838	rs10783299	35	RHEBL1	9156	intergenic	0.222	7	5	15	1	0	0	0.0003207	-3.598	1.739e-12	7.054	A	A	-3.598	7.054	No
35	12	49390677	rs10783299	rs2293445	49398862	0.977631	rs10783299	A	G	0.0145929	rs10783299	35	RP11-386G11.5:PRKAG1	00:00:00	ncRNA_intronic	0.639	6	4	4	1	0	0	6.891e-05	-3.98	3.95e-13	7.257	A	A	-3.98	7.257	No
35	12	49390677	rs10783299	rs2293446	49412709	0.982033	rs10783299	A	G	0.0160752	rs10783299	35	RP11-386G11.5:PRKAG1	00:00:00	ncRNA_exonic	1.3	4	1	1	1	0	0	8.038e-05	-3.943	7.128e-13	7.177	A	A	-3.943	7.177	No
35	12	49390677	rs10783299	rs3782357	49427652	0.96846	rs10783299	T	C	0.0115044	rs10783299	35	KMT2D	0	exonic	3.843	5	3	4	1	0	0	4.737e-05	-4.068	1.095e-11	6.793	T	T	-4.068	6.793	No
35	12	49390677	rs10783299	rs6580698	49478658	0.685142	rs10783299	C	T	0.0333809	rs10783299	35	DHH	4545	intergenic	2.894	7	5	14	1	0	0	0.0002713	-3.641	5.082e-12	6.903	C	C	-3.641	6.903	No
35	12	49390677	rs10783299	rs6580699	49478812	0.685142	rs10783299	G	T	0.0274405	rs10783299	35	DHH	4391	intergenic	3.455	7	5	14	1	0	0	0.0001935	-3.727	3.561e-12	6.954	G	G	-3.727	6.954	No
35	12	49390677	rs10783299	rs7300136	49477334	0.698395	rs10783299	C	T	0.028167	rs10783299	35	DHH	5869	intergenic	1.725	6	5	15	1	0	0	0.0002026	-3.716	2.265e-12	7.017	C	C	-3.716	7.017	No
35	12	49390677	rs10783299	rs7969091	49464449	0.696058	rs10783299	G	A	0.0391126	rs10783299	35	RHEBL1	640	upstream	4.828	7	1	15	1	0	0	0.0003572	-3.57	1.836e-12	7.046	G	G	-3.57	7.046	No
36	12	56369506	rs773107	rs773107	56369506	1	rs773107	G	A	0.042305	rs705698	36	RAB5B	0	intronic	2.967	1f	1	5	1	0	0	0.0004091	-3.534	8.284e-06	4.458	G	G	-3.534	4.458	No
37	12	121055923	rs10849770	rs10849770	121055923	1	rs473121	G	A	0.0487113	rs10849770	37	RP11-728G15.1	11984	intergenic	12.14	6	5	14	0	0	0	0.0005266	3.467	1.164e-07	-5.299	G	G	3.467	-5.299	No
37	12	121089739	rs473121	rs473121	121089739	1	rs473121	C	T	0.0408211	rs4766975	37	CABP1	0	intronic	3.999	1f	1	14	1	0	0	0.0003841	-3.551	2.346e-05	4.229	C	C	-3.551	4.229	No
38	14	27017537	rs17111366	rs1010727	27117177	0.631308	rs17111366	G	A	0.0378994	rs1245192	38	NOVA1-AS1	0	ncRNA_intronic	1.289	7	9	15	0	0	0	0.0003376	-3.585	1.274e-05	4.365	G	G	-3.585	4.365	No
38	14	27017537	rs17111366	rs10129655	27038915	0.936482	rs17111366	C	T	0.0239987	rs1245192	38	NOVA1	0	intronic	2.552	6	5	15	1	0	0	0.0001548	-3.783	1.931e-07	5.206	C	C	-3.783	5.206	No
38	14	27017537	rs17111366	rs10140751	26985560	0.972767	rs17111366	T	G	0.026103	rs1245192	38	NOVA1	0	intronic	2.493	7	5	15	1	0	0	0.0001778	-3.749	8.044e-07	4.934	T	T	-3.749	4.934	No
38	14	27017537	rs17111366	rs11159880	27017018	0.936482	rs17111366	C	T	0.0305932	rs1245192	38	NOVA1	0	intronic	2.014	6	5	15	1	0	0	0.0002326	-3.681	2.181e-07	5.183	C	C	-3.681	5.183	No
38	14	27017537	rs17111366	rs11159900	27051370	0.921361	rs17111366	T	C	0.0273669	rs1245192	38	NOVA1	0	intronic	5.06	7	4	15	1	0	0	0.0001926	-3.729	5.614e-07	5.004	T	T	-3.729	5.004	No
38	14	27017537	rs17111366	rs11159911	27063399	0.920868	rs17111366	T	C	0.0339222	rs1245192	38	NOVA1:RP11-483C6.1	00:00:00	ncRNA_exonic	2.676	7	1	15	1	0	0	0.0002785	-3.635	3.605e-07	5.089	T	T	-3.635	5.089	No
38	14	27017537	rs17111366	rs11627577	27105561	0.631308	rs17111366	C	T	0.0319136	rs1245192	38	NOVA1-AS1	0	ncRNA_intronic	8.983	7	2	15	0	0	0	0.0002502	-3.662	6.977e-06	4.494	C	C	-3.662	4.494	No
38	14	27017537	rs17111366	rs11845987	26963559	0.988819	rs17111366	G	T	0.0294281	rs1245192	38	NOVA1	0	intronic	2.103	6	4	15	1	0	0	0.0002181	-3.697	1.849e-07	5.214	G	G	-3.697	5.214	No
38	14	27017537	rs17111366	rs11851681	27056033	0.956876	rs17111366	C	T	0.0231087	rs1245192	38	NOVA1	0	intronic	3.585	7	4	15	1	0	0	0.0001451	-3.799	4.687e-07	5.039	C	C	-3.799	5.039	No
38	14	27017537	rs17111366	rs12101183	26935305	0.99439	rs17111366	A	G	0.0359828	rs1245192	38	NOVA1	0	intronic	3.297	7	4	15	1	0	0	0.0003077	-3.609	7.005e-08	5.391	A	A	-3.609	5.391	No
38	14	27017537	rs17111366	rs12323384	27057492	0.921361	rs17111366	C	T	0.0236751	rs1245192	38	NOVA1	0	intronic	4.523	7	4	15	1	0	0	0.0001512	-3.789	2.816e-07	5.135	C	C	-3.789	5.135	No
38	14	27017537	rs17111366	rs1245191	26923788	0.930873	rs17111366	T	C	0.0395692	rs1245192	38	NOVA1	0	intronic	7.927	NA	5	15	1	0	0	0.0003642	-3.565	1.461e-07	5.257	T	T	-3.565	5.257	No
38	14	27017537	rs17111366	rs1245196	27034682	0.921361	rs17111366	T	C	0.029618	rs1245192	38	NOVA1	0	intronic	8.05	NA	4	15	1	0	0	0.0002204	-3.694	1.981e-07	5.201	T	T	-3.694	5.201	No
38	14	27017537	rs17111366	rs1245198	27004728	0.921361	rs17111366	A	G	0.0385503	rs1245192	38	NOVA1	0	intronic	0.277	NA	5	15	1	0	0	0.0003484	-3.576	3.418e-07	5.099	A	A	-3.576	5.099	No
38	14	27017537	rs17111366	rs1245199	26993958	0.926931	rs17111366	T	C	0.0433899	rs1245192	38	NOVA1	0	intronic	1.693	NA	4	15	1	0	0	0.0004284	-3.522	4.083e-07	5.065	T	T	-3.522	5.065	No
38	14	27017537	rs17111366	rs1245203	26969872	0.956461	rs17111366	C	T	0.0444007	rs1245192	38	NOVA1	0	intronic	1.423	NA	5	15	1	0	0	0.0004472	-3.511	9.396e-08	5.338	C	C	-3.511	5.338	No
38	14	27017537	rs17111366	rs1245204	26967518	0.95118	rs17111366	C	T	0.046251	rs1245192	38	NOVA1	0	intronic	0.076	NA	4	15	1	0	0	0.0004803	-3.492	1.261e-07	5.284	C	C	-3.492	5.284	No
38	14	27017537	rs17111366	rs1268446	26924612	0.930873	rs17111366	G	A	0.0368573	rs1245192	38	NOVA1	0	intronic	1.436	6	5	15	1	0	0	0.000321	-3.598	7.682e-08	5.374	G	G	-3.598	5.374	No
38	14	27017537	rs17111366	rs1269564	26926393	0.956461	rs17111366	T	C	0.035459	rs1245192	38	NOVA1	0	intronic	0.176	NA	5	15	1	0	0	0.0003	-3.615	7.496e-08	5.379	T	T	-3.615	5.379	No
38	14	27017537	rs17111366	rs17111286	26961879	0.99439	rs17111366	C	T	0.0350485	rs1245192	38	NOVA1	0	intronic	5.396	6	4	15	1	0	0	0.0002941	-3.62	1.249e-07	5.286	C	C	-3.62	5.286	No
38	14	27017537	rs17111366	rs17111366	27017537	1	rs17111366	G	A	0.0198368	rs1245192	38	NOVA1	0	intronic	0.995	7	4	15	1	0	0	0.0001129	-3.861	6.876e-08	5.394	G	G	-3.861	5.394	No
38	14	27017537	rs17111366	rs17111369	27021647	0.936482	rs17111366	C	T	0.0219937	rs1245192	38	NOVA1	0	intronic	5.335	6	5	15	1	0	0	0.0001338	-3.819	5.187e-07	5.019	C	C	-3.819	5.019	No
38	14	27017537	rs17111366	rs17111488	27107260	0.692613	rs17111366	G	A	0.0266111	rs1245192	38	NOVA1-AS1	0	ncRNA_intronic	6.082	6	9	15	0	0	0	9.2e-05	-3.911	3.522e-05	4.137	G	G	-3.911	4.137	No
38	14	27017537	rs17111366	rs178159	27037118	0.926931	rs17111366	C	T	0.0301521	rs1245192	38	NOVA1	0	intronic	0.352	NA	5	15	1	0	0	0.000227	-3.687	2.799e-07	5.136	C	C	-3.687	5.136	No
38	14	27017537	rs17111366	rs178169	27019244	0.915828	rs17111366	G	A	0.0247874	rs1245192	38	NOVA1	0	intronic	4.697	NA	5	15	1	0	0	0.0001636	-3.769	2.914e-07	5.129	G	G	-3.769	5.129	No
38	14	27017537	rs17111366	rs178171	27013841	0.926931	rs17111366	C	T	0.0329198	rs1245192	38	NOVA1	0	intronic	3.117	NA	5	15	1	0	0	0.0002645	-3.648	5.848e-07	4.996	C	C	-3.648	4.996	No
38	14	27017537	rs17111366	rs178182	26980915	0.961779	rs17111366	G	A	0.0433294	rs1245192	38	NOVA1	0	intronic	11.94	NA	5	15	1	0	0	0.0004273	-3.523	6.221e-08	5.412	G	G	-3.523	5.412	No
38	14	27017537	rs17111366	rs178183	26979412	0.956461	rs17111366	T	C	0.0377766	rs1245192	38	NOVA1	0	intronic	1.816	NA	5	15	1	0	0	0.0003356	-3.586	7.318e-08	5.383	T	T	-3.586	5.383	No
38	14	27017537	rs17111366	rs178184	26979193	0.956461	rs17111366	T	G	0.0411979	rs1245192	38	NOVA1	0	intronic	3.96	NA	5	15	1	0	0	0.0003903	-3.547	4.543e-08	5.468	T	T	-3.547	5.468	No
38	14	27017537	rs17111366	rs178188	26975521	0.956461	rs17111366	T	G	0.0390862	rs1245192	38	NOVA1	0	intronic	3.487	NA	2	15	1	0	0	0.0003568	-3.57	5.214e-08	5.444	T	T	-3.57	5.444	No
38	14	27017537	rs17111366	rs178192	26973010	0.95118	rs17111366	G	A	0.0467583	rs1245192	38	NOVA1	0	intronic	1.586	NA	5	15	1	0	0	0.0004895	-3.486	7.146e-08	5.387	G	G	-3.486	5.387	No
38	14	27017537	rs17111366	rs178205	26958004	0.956461	rs17111366	T	C	0.0441626	rs1245192	38	NOVA1	0	intronic	4.388	NA	5	15	1	0	0	0.0004427	-3.513	2.602e-08	5.566	T	T	-3.513	5.566	No
38	14	27017537	rs17111366	rs178206	26956014	0.956461	rs17111366	G	T	0.0452473	rs1245192	38	NOVA1	0	intronic	0.046	NA	5	15	1	0	0	0.0004626	-3.502	3.04e-08	5.539	G	G	-3.502	5.539	No
38	14	27017537	rs17111366	rs178208	26954466	0.95118	rs17111366	T	C	0.0468781	rs1245192	38	NOVA1	0	intronic	0.305	NA	5	15	1	0	0	0.0004917	-3.485	3.845e-08	5.498	T	T	-3.485	5.498	No
38	14	27017537	rs17111366	rs178212	26950513	0.935988	rs17111366	C	A	0.0457283	rs1245192	38	NOVA1	0	intronic	8.135	NA	5	15	1	0	0	0.000471	-3.497	7.095e-08	5.389	C	C	-3.497	5.389	No
38	14	27017537	rs17111366	rs178216	26940042	0.935988	rs17111366	G	A	0.0412762	rs1245192	38	NOVA1	0	intronic	5.377	NA	5	15	1	0	0	0.0003916	-3.546	5.278e-08	5.442	G	G	-3.546	5.442	No
38	14	27017537	rs17111366	rs178217	26939332	0.916967	rs17111366	T	C	0.0486351	rs1245192	38	NOVA1	0	UTR3	6.721	NA	4	15	1	0	0	0.0005251	-3.468	6.101e-08	5.416	T	T	-3.468	5.416	No
38	14	27017537	rs17111366	rs178222	26927111	0.935988	rs17111366	G	A	0.0275464	rs1245192	38	NOVA1	0	intronic	5.407	7	4	15	1	0	0	0.0001948	-3.726	7.28e-08	5.384	G	G	-3.726	5.384	No
38	14	27017537	rs17111366	rs1885076	27043304	0.872313	rs17111366	T	G	0.0422186	rs1245192	38	NOVA1	0	intronic	2.261	NA	5	15	1	0	0	0.0004076	-3.535	1.059e-07	5.316	T	T	-3.535	5.316	No
38	14	27017537	rs17111366	rs1950408	27075414	0.691526	rs17111366	A	G	0.0462245	rs1245192	38	NOVA1-AS1	0	ncRNA_intronic	0.517	NA	5	15	1	0	0	0.0003858	-3.55	6.957e-05	3.978	A	A	-3.55	3.978	No
38	14	27017537	rs17111366	rs1950410	27056252	0.956876	rs17111366	T	C	0.0264111	rs1245192	38	NOVA1	0	intronic	5.45	NA	4	15	1	0	0	0.0001813	-3.744	3.265e-07	5.107	T	T	-3.744	5.107	No
38	14	27017537	rs17111366	rs1951073	27035112	0.921361	rs17111366	A	G	0.0363093	rs1245192	38	NOVA1	0	intronic	3.355	NA	4	15	1	0	0	0.0003126	-3.605	2.996e-07	5.124	A	A	-3.605	5.124	No
38	14	27017537	rs17111366	rs1951074	27030207	0.931393	rs17111366	C	T	0.0240431	rs1245192	38	NOVA1	0	intronic	0.561	NA	4	15	1	0	0	0.0001553	-3.782	3.465e-07	5.096	C	C	-3.782	5.096	No
38	14	27017537	rs17111366	rs2017442	27045778	0.915828	rs17111366	T	C	0.037024	rs1245192	38	NOVA1	0	intronic	6.978	6	5	15	1	0	0	0.0003236	-3.596	2.599e-07	5.15	T	T	-3.596	5.15	No
38	14	27017537	rs17111366	rs2064939	27016744	1	rs17111366	C	T	0.02017	rs1245192	38	NOVA1	0	intronic	4.856	NA	5	15	1	0	0	0.0001161	-3.854	5.367e-08	5.439	C	C	-3.854	5.439	No
38	14	27017537	rs17111366	rs2224039	27075493	0.691526	rs17111366	C	T	0.0431355	rs1245192	38	NOVA1-AS1	0	ncRNA_intronic	0.453	NA	5	15	1	0	0	0.0003584	-3.569	5.991e-05	4.013	C	C	-3.569	4.013	No
38	14	27017537	rs17111366	rs2284910	26937116	0.99439	rs17111366	A	G	0.0314742	rs1245192	38	NOVA1	0	intronic	3.294	NA	4	15	1	0	0	0.0002442	-3.668	1.576e-07	5.243	A	A	-3.668	5.243	No
38	14	27017537	rs17111366	rs2332816	27104848	0.631308	rs17111366	G	T	0.0321079	rs1245192	38	NOVA1-AS1	0	ncRNA_intronic	0.264	6	9	15	0	0	0	0.0002529	-3.659	8.92e-06	4.442	G	G	-3.659	4.442	No
38	14	27017537	rs17111366	rs2755204	26926788	0.945547	rs17111366	A	G	0.0382996	rs1245192	38	NOVA1	0	intronic	8.857	NA	4	15	1	0	0	0.0003442	-3.58	7.226e-08	5.385	A	A	-3.58	5.385	No
38	14	27017537	rs17111366	rs3794483	26994171	0.972767	rs17111366	T	C	0.0244618	rs1245192	38	NOVA1	0	intronic	4.988	6	4	15	1	0	0	0.0001601	-3.775	4.262e-07	5.057	T	T	-3.775	5.057	No
38	14	27017537	rs17111366	rs4297616	27112879	0.631308	rs17111366	C	T	0.0358683	rs1245192	38	NOVA1-AS1	0	ncRNA_intronic	1.452	6	9	15	0	0	0	0.000306	-3.61	8.695e-06	4.447	C	C	-3.61	4.447	No
38	14	27017537	rs17111366	rs55816280	26986041	0.936482	rs17111366	A	G	0.0268666	rs1245192	38	NOVA1	0	intronic	4.832	5	5	15	1	0	0	0.0001866	-3.736	4.62e-07	5.041	A	A	-3.736	5.041	No
38	14	27017537	rs17111366	rs61986523	27010629	0.930893	rs17111366	A	C	0.033178	rs1245192	38	NOVA1	0	intronic	2.276	7	5	15	1	0	0	0.0002683	-3.644	5.446e-07	5.01	A	A	-3.644	5.01	No
38	14	27017537	rs17111366	rs6575005	26954078	0.99439	rs17111366	C	T	0.029887	rs1245192	38	NOVA1	0	intronic	9.007	5	4	15	1	0	0	0.0002237	-3.691	9.341e-08	5.339	C	C	-3.691	5.339	No
38	14	27017537	rs17111366	rs7140993	27107166	0.68202	rs17111366	A	G	0.0292495	rs1245192	38	NOVA1-AS1	0	ncRNA_intronic	2.963	7	7	15	0	0	0	0.0001394	-3.809	4.277e-05	4.092	A	A	-3.809	4.092	No
38	14	27017537	rs17111366	rs7154726	27118376	0.627548	rs17111366	G	A	0.03615	rs1245192	38	NOVA1-AS1	0	ncRNA_intronic	2.804	6	9	15	0	0	0	0.0003102	-3.607	9.279e-06	4.433	G	G	-3.607	4.433	No
38	14	27017537	rs17111366	rs7154811	26996510	0.967186	rs17111366	T	C	0.0264807	rs1245192	38	NOVA1	0	intronic	0.128	4	5	15	1	0	0	0.0001821	-3.743	4.588e-07	5.043	T	T	-3.743	5.043	No
38	14	27017537	rs17111366	rs7156412	27043829	0.872313	rs17111366	T	C	0.0402506	rs1245192	38	NOVA1	0	intronic	3.753	6	5	15	1	0	0	0.0003749	-3.557	7.527e-08	5.378	T	T	-3.557	5.378	No
38	14	27017537	rs17111366	rs8004594	26985347	0.936482	rs17111366	C	A	0.0284224	rs1245192	38	NOVA1	0	intronic	2.704	6	5	15	1	0	0	0.0002059	-3.712	4.942e-07	5.029	C	C	-3.712	5.029	No
38	14	27017537	rs17111366	rs8010856	27108798	0.631308	rs17111366	G	A	0.0365851	rs1245192	38	NOVA1-AS1	0	ncRNA_intronic	0.124	6	9	15	0	0	0	0.0003168	-3.601	9.66e-06	4.425	G	G	-3.601	4.425	No
38	14	27017537	rs17111366	rs8014053	26958210	0.99439	rs17111366	G	T	0.0279628	rs1245192	38	NOVA1	0	intronic	1.508	7	5	15	1	0	0	0.0002	-3.719	9.449e-08	5.337	G	G	-3.719	5.337	No
38	14	27017537	rs17111366	rs963778	27009199	0.925799	rs17111366	C	A	0.0305465	rs1245192	38	NOVA1	0	intronic	0.197	NA	4	15	1	0	0	0.000232	-3.681	7.451e-07	4.949	C	C	-3.681	4.949	No
39	16	7227799	rs12921881	rs12919418	7232872	0.956873	rs12921881	T	G	0.0470785	rs17646192	39	RBFOX1	0	intronic	1.821	5	5	15	1	0	0	0.0004954	3.483	1.027e-06	-4.886	T	T	3.483	-4.886	No
39	16	7227799	rs12921881	rs12921881	7227799	1	rs12921881	A	C	0.044311	rs17646192	39	RBFOX1	0	intronic	2.257	7	5	15	1	0	0	0.0004455	3.512	1.628e-06	-4.795	A	A	3.512	-4.795	No
39	16	7227799	rs12921881	rs17560772	7235901	0.808818	rs12921881	G	A	0.044427	rs17646192	39	RBFOX1	0	intronic	2.189	3a	5	15	1	0	0	0.0004477	3.51	2.303e-06	-4.725	G	G	3.51	-4.725	No
40	16	13902645	rs9937737	rs16962922	13901635	0.922544	rs9937737	T	C	0.0191192	rs16962922	40	U95743.1	28017	intergenic	2.474	5	7	15	0	0	0	4.26e-05	-4.093	1.763e-05	4.293	T	T	-4.093	4.293	No
40	16	13902645	rs9937737	rs1978027	13905158	0.943868	rs9937737	A	G	0.0353069	rs16962922	40	U95743.1	31540	intergenic	0.802	6	5	15	0	0	0	0.0002978	-3.617	3.502e-06	4.639	A	A	-3.617	4.639	No
40	16	13906889	rs743671	rs743671	13906889	1	rs9937737	A	C	0.0228759	rs743671	40	U95743.1	33271	intergenic	2.369	5	5	15	0	0	0	0.0001091	-3.869	2.556e-05	4.21	A	A	-3.869	4.21	No
40	16	13902645	rs9937737	rs9937737	13902645	1	rs9937737	T	C	0.00920209	rs16962922	40	U95743.1	29027	intergenic	2.715	7	7	15	0	0	0	2.619e-05	-4.204	4.112e-06	4.606	T	T	-4.204	4.606	No
41	16	24806420	rs7186893	rs11074653	24795959	1	rs7186893	T	C	0.0468509	rs12599173	41	TNRC6A	0	intronic	1.192	7	4	5	1	0	0	0.0004912	-3.485	3.776e-12	6.945	T	T	-3.485	6.945	No
41	16	24802325	rs3803716	rs12927710	24790282	1	rs7186893	C	A	0.0494712	rs12920774	41	TNRC6A	0	intronic	6.469	5	4	4	1	0	0	6.654e-05	-3.988	0.0001338	3.819	C	C	-3.988	3.819	No
41	16	24806420	rs7186893	rs17771137	24792242	1	rs7186893	A	G	0.0474856	rs12599173	41	TNRC6A	0	intronic	0.685	7	4	4	1	0	0	0.000503	-3.479	5.002e-12	6.906	A	A	-3.479	6.906	No
41	16	24806420	rs7186893	rs1862451	24803620	1	rs7186893	G	A	0.0402883	rs12599173	41	TNRC6A	0	intronic	0.328	NA	4	5	1	0	0	0.0003755	-3.557	2.731e-12	6.991	G	G	-3.557	6.991	No
41	16	24806420	rs7186893	rs2059134	24816492	0.99528	rs7186893	G	A	0.0477815	rs12599173	41	TNRC6A:CTD-2515A14.1	00:00:00	ncRNA_intronic	0.038	1f	4	4	1	0	0	0.0005086	-3.476	2.817e-12	6.987	G	G	-3.476	6.987	No
41	16	24806420	rs7186893	rs2343606	24793741	1	rs7186893	T	C	0.0455861	rs12599173	41	TNRC6A	0	intronic	0.822	6	4	4	1	0	0	0.0004685	-3.498	4.697e-12	6.914	T	T	-3.498	6.914	No
41	16	24802325	rs3803716	rs3803716	24802325	1	rs7186893	T	C	0.0475833	rs12920774	41	TNRC6A	0	exonic	19.1	NA	4	4	1	0	0	6.162e-05	-4.007	0.0001226	3.841	T	T	-4.007	3.841	No
41	16	24806420	rs7186893	rs6497760	24806535	1	rs7186893	A	G	0.0409006	rs12599173	41	TNRC6A	0	intronic	0.049	7	4	4	1	0	0	0.0003854	-3.55	4.069e-12	6.935	A	A	-3.55	6.935	No
41	16	24806420	rs7186893	rs7186893	24806420	1	rs7186893	T	G	0.0390136	rs12599173	41	TNRC6A	0	intronic	1.687	7	4	4	1	0	0	0.0003557	-3.571	8.053e-12	6.838	T	T	-3.571	6.838	No
41	16	24802325	rs3803716	rs874484	24803242	1	rs7186893	C	T	0.0479327	rs12920774	41	TNRC6A	0	intronic	8.52	7	4	4	1	0	0	4.309e-05	-4.09	0.0001246	3.837	C	C	-4.09	3.837	No
41	16	24806420	rs7186893	rs964782	24811740	1	rs7186893	C	T	0.0462677	rs12599173	41	TNRC6A	0	intronic	3.324	NA	4	4	1	0	0	0.0004806	-3.491	2.564e-12	7	C	C	-3.491	7	No
42	16	28940916	rs56933819	rs12449272	28962755	0.849909	rs56933819	A	G	0.000798398	rs62037421	42	NFATC2IP	0	intronic	13.14	4	1	1	1	0	0	1.015e-06	4.889	1.136e-14	7.723	A	A	4.889	7.723	Yes
42	16	28561581	rs149278	rs149278	28561581	1	rs56933819	T	C	0.00120243	rs3743963	42	RP11-666O2.1	1601	intergenic	0.926	NA	5	15	1	0	0	1.769e-06	-4.778	2.994e-14	-7.599	T	T	-4.778	-7.599	Yes
42	16	28561581	rs149278	rs151226	28549823	0.9645	rs56933819	C	A	0.00129862	rs3743963	42	NUPR1	0	intronic	2.06	NA	1	1	1	0	0	1.974e-06	-4.756	7.265e-14	-7.483	C	C	-4.756	-7.483	Yes
42	16	28561581	rs149278	rs151228	28563026	0.968286	rs56933819	G	A	0.00209005	rs3743963	42	CCDC101	2209	intergenic	2.941	5	5	15	1	0	0	3.804e-06	-4.622	3.383e-14	-7.583	G	G	-4.622	-7.583	Yes
42	16	28561581	rs149278	rs151231	28582849	0.960364	rs56933819	G	A	0.00228355	rs3743963	42	CCDC101	0	intronic	3.744	NA	5	5	1	0	0	4.326e-06	-4.595	2.777e-14	-7.608	G	G	-4.595	-7.608	Yes
42	16	28561581	rs149278	rs151232	28580333	0.9645	rs56933819	C	T	0.002364	rs3743963	42	CCDC101	0	intronic	0.399	NA	5	5	1	0	0	4.53e-06	-4.585	3.13e-14	-7.593	C	C	-4.585	-7.593	Yes
42	16	28561581	rs149278	rs151321	28555590	0.960565	rs56933819	T	C	0.00141595	rs3743963	42	RP11-666O2.1	4061	intergenic	2.947	NA	5	15	1	0	0	2.213e-06	-4.733	7.703e-14	-7.475	T	T	-4.733	-7.475	Yes
42	16	28561581	rs149278	rs193628	28582142	0.960148	rs56933819	G	T	0.00487737	rs3743963	42	CCDC101	0	intronic	0.201	7	4	5	1	0	0	1.288e-05	-4.362	2.014e-14	-7.65	G	G	-4.362	-7.65	Yes
42	16	28940916	rs56933819	rs2070962	28950432	0.871946	rs56933819	T	C	0.000774168	rs62037421	42	CD19	0	intronic	6.892	5	4	15	1	0	0	9.744e-07	4.897	1.195e-14	7.717	T	T	4.897	7.717	Yes
42	16	28940916	rs56933819	rs2071342	28915433	0.875811	rs56933819	C	A	0.000818521	rs62037421	42	ATP2A1	0	intronic	0.506	5	4	5	1	0	0	1.05e-06	4.882	4.102e-17	8.41	C	C	4.882	8.41	Yes
42	16	28561581	rs149278	rs231977	28542172	0.944487	rs56933819	C	T	0.00180163	rs3743963	42	NUPR1	6433	intergenic	7.034	NA	5	15	1	0	0	3.096e-06	-4.664	1.662e-13	-7.374	C	C	-4.664	-7.374	Yes
42	16	28940916	rs56933819	rs35979293	28944700	0.916129	rs56933819	T	G	0.000850435	rs62037421	42	RABEP2:CD19	00:00:00	exonic	0.627	5	1	15	1	0	0	1.108e-06	4.871	2.783e-16	8.182	T	T	4.871	8.182	Yes
42	16	28561581	rs149278	rs3743963	28604686	0.960364	rs56933819	G	A	0.00179606	rs3743963	42	SULT1A2	0	intronic	4.305	4	4	5	1	0	0	3.082e-06	-4.665	3.306e-14	-7.586	G	G	-4.665	-7.586	Yes
42	16	28561581	rs149278	rs480400	28574615	0.968286	rs56933819	G	A	0.00304159	rs3743963	42	CCDC101	0	intronic	3.188	NA	5	5	1	0	0	6.478e-06	-4.51	3.382e-14	-7.583	G	G	-4.51	-7.583	Yes
42	16	28940916	rs56933819	rs56933819	28940916	1	rs56933819	G	T	0.000529815	rs62037421	42	RABEP2	0	intronic	3.293	7	5	15	1	0	0	5.885e-07	4.995	1.669e-16	8.244	G	G	4.995	8.244	Yes
42	16	28940916	rs56933819	rs62037412	28917746	0.895475	rs56933819	A	G	0.000743607	rs62037421	42	RABEP2	0	intronic	1.066	5	4	4	1	0	0	9.255e-07	4.907	5.197e-18	8.649	A	A	4.907	8.649	Yes
42	16	28940916	rs56933819	rs62037421	28954408	0.867254	rs56933819	T	C	0.000935755	rs62037421	42	CD19	3740	intergenic	0.326	6	5	15	1	0	0	1.258e-06	4.846	4.29e-15	7.846	T	T	4.846	7.846	Yes
42	16	28940916	rs56933819	rs62037422	28963012	0.845329	rs56933819	C	T	0.000932913	rs62037421	42	NFATC2IP	0	intronic	7.305	4	1	2	1	0	0	1.253e-06	4.847	7.535e-15	7.775	C	C	4.847	7.775	Yes
42	16	28940916	rs56933819	rs9746702	28903188	0.891202	rs56933819	C	T	0.000850971	rs62037421	42	ATP2A1	0	intronic	7.814	5	4	15	1	0	0	1.109e-06	4.871	7.016e-18	8.615	C	C	4.871	8.615	Yes
43	17	8078765	rs8069739	rs11078735	8116861	0.609283	rs3027246	A	C	0.0243106	rs2289591	43	AURKB	2942	intergenic	10.09	4	5	15	1	0	0	3.488e-05	4.139	2.891e-05	4.182	A	A	4.139	4.182	Yes
43	17	8131223	rs3027246	rs113170630	8103969	0.973304	rs3027246	A	G	0.0244984	rs2289591	43	RP11-599B13.8	1213	intergenic	2.415	3a	1	1	1	0	0	3.733e-05	4.123	2.938e-05	4.178	A	A	4.123	4.178	Yes
43	17	8131223	rs3027246	rs11650444	8106317	0.983953	rs3027246	T	C	0.0230613	rs2289591	43	AURKB	1738	intergenic	2.737	6	4	5	1	0	0	2.714e-05	4.196	2.597e-05	4.206	T	T	4.196	4.206	Yes
43	17	8131223	rs3027246	rs11651453	8103695	0.968005	rs3027246	G	A	0.0204756	rs2289591	43	RP11-599B13.8	939	upstream	7.206	2a	1	1	1	0	0	2.447e-05	4.22	2.02e-05	4.263	G	G	4.22	4.263	Yes
43	17	8078765	rs8069739	rs11651993	8115774	0.609283	rs3027246	C	T	0.0203164	rs2289591	43	AURKB	1855	intergenic	1.936	1f	2	15	1	0	0	3.412e-05	4.144	1.988e-05	4.266	C	C	4.144	4.266	Yes
43	17	8078765	rs8069739	rs11656359	8069021	0.995846	rs3027246	T	C	0.0421741	rs1476161	43	VAMP2	2156	intergenic	0.692	7	5	15	1	0	0	2.249e-05	4.239	9.436e-05	3.905	T	T	4.239	3.905	Yes
43	17	8078765	rs8069739	rs117347460	8097171	0.604016	rs3027246	T	C	0.0255046	rs2289591	43	C17orf59	3606	intergenic	5.687	5	2	5	1	0	0	6.331e-05	4	3.203e-05	4.159	T	T	4	4.159	Yes
43	17	8078765	rs8069739	rs12451139	8119626	0.609283	rs3027246	T	G	0.0214751	rs2289591	43	LINC00324	4333	intergenic	2.771	6	5	15	1	0	0	3.148e-05	4.162	2.233e-05	4.24	T	T	4.162	4.24	Yes
43	17	8131223	rs3027246	rs140388689	8145433	0.989418	rs3027246	T	C	0.0218862	rs2289591	43	CTC1	0	intronic	0.672	7	4	5	1	0	0	0.0001227	3.841	2.327e-05	4.231	T	T	3.841	4.231	Yes
43	17	8078765	rs8069739	rs142230565	8117305	0.609283	rs3027246	A	G	0.0265047	rs2289591	43	AURKB	3386	intergenic	6.552	7	5	15	1	0	0	3.349e-05	4.148	3.49e-05	4.139	A	A	4.148	4.139	Yes
43	17	8078765	rs8069739	rs2278637	8062102	0.971191	rs3027246	G	T	0.0297647	rs1476161	43	RP11-599B13.6	0	intronic	4.524	1f	2	6	1	0	0	8.961e-06	4.441	4.442e-05	4.083	G	G	4.441	4.083	Yes
43	17	8131223	rs3027246	rs2289591	8048010	0.791926	rs3027246	A	C	0.0299275	rs2289591	43	PER1	0	exonic	0.668	NA	3	4	1	0	0	0.0002242	3.69	2.51e-05	4.214	A	A	3.69	4.214	Yes
43	17	8078765	rs8069739	rs3027167	8059117	0.983405	rs3027246	C	T	0.029112	rs1476161	43	PER1:RP11-599B13.6	00:00:00	intronic	7.6	NA	1	2	1	0	0	1.124e-05	4.392	4.234e-05	4.094	C	C	4.392	4.094	Yes
43	17	8131223	rs3027246	rs3027246	8131223	1	rs3027246	T	C	0.0169778	rs2289591	43	CTC1	0	UTR3	5.008	NA	3	4	1	0	0	4.934e-05	4.059	1.375e-05	4.348	T	T	4.059	4.348	Yes
43	17	8078765	rs8069739	rs4792267	8061337	0.991689	rs3027246	G	A	0.0344723	rs1476161	43	RP11-599B13.6	0	intronic	0.945	7	3	5	1	0	0	1.142e-05	4.388	6.082e-05	4.01	G	G	4.388	4.01	Yes
43	17	8078765	rs8069739	rs56256903	8123128	0.611668	rs3027246	G	T	0.0206808	rs2289591	43	LINC00324	831	downstream	7.226	6	1	15	1	0	0	3.837e-05	4.117	2.062e-05	4.258	G	G	4.117	4.258	Yes
43	17	8078765	rs8069739	rs7219471	8121594	0.609283	rs3027246	T	G	0.0235445	rs2289591	43	LINC00324	2365	intergenic	2.74	4	2	15	1	0	0	3.2e-05	4.159	2.707e-05	4.197	T	T	4.159	4.197	Yes
43	17	8131223	rs3027246	rs74252612	8142100	1	rs3027246	A	G	0.0241646	rs2289591	43	CTC1	0	intronic	6.439	7	4	4	1	0	0	0.0001319	3.823	2.855e-05	4.185	A	A	3.823	4.185	Yes
43	17	8131223	rs3027246	rs78286057	8152039	0.994644	rs3027246	A	C	0.0217221	rs2289591	43	PFAS	0	intronic	6.604	4	1	1	1	0	0	0.0001203	3.846	2.289e-05	4.235	A	A	3.846	4.235	Yes
43	17	8078765	rs8069739	rs8067606	8066783	0.987523	rs3027246	A	G	0.0394117	rs1476161	43	VAMP2	0	splicing	8.727	1f	1	2	1	0	0	2.883e-05	4.183	8.129e-05	3.941	A	A	4.183	3.941	Yes
43	17	8078765	rs8069739	rs8069739	8078765	1	rs3027246	T	C	0.025785	rs1476161	43	TMEM107	0	UTR3	0.544	6	1	7	1	0	0	1.364e-05	4.35	3.281e-05	4.153	T	T	4.35	4.153	Yes
43	17	8078765	rs8069739	rs959303	8062199	0.987523	rs3027246	C	T	0.0349508	rs1476161	43	RP11-599B13.6	0	intronic	4.176	4	2	6	1	0	0	1.016e-05	4.414	6.268e-05	4.002	C	C	4.414	4.002	Yes
44	17	34892731	rs11650008	rs11650008	34892731	1	rs11650008	A	C	0.047634	rs9903355	44	MYO19:PIGW	00:00:00	intronic	1.356	5	1	5	1	0	0	0.0005058	-3.478	3.624e-09	-5.9	A	A	-3.478	-5.9	Yes
46	17	56429764	rs2632519	rs2632519	56429764	1	rs2632519	G	A	0.0470731	rs596714	45	BZRAP1-AS1:SUPT4H1	00:00:00	ncRNA_exonic	9.001	NA	1	1	1	0	0	0.0004953	3.483	1.768e-05	-4.292	G	G	3.483	-4.292	No
47	17	61728881	rs8075273	rs8075273	61728881	1	rs8075273	A	C	0.048203	rs8077265	46	MAP3K3	0	intronic	1.601	6	4	5	1	0	0	0.0004801	3.492	4.466e-05	4.082	A	A	3.492	4.082	Yes
48	19	36157167	rs10422762	rs10422762	36157167	1	rs10422762	A	G	0.0442504	rs10422762	47	UPK1A	547	upstream	0.002	4	4	5	1	0	0	0.0003659	-3.564	6.453e-05	3.996	A	A	-3.564	3.996	No
49	20	34183479	rs57545942	rs57545942	34183479	1	rs57545942	T	C	0.0274569	rs961020	48	FER1L4	0	ncRNA_exonic	4.986	4	4	15	0	0	0	0.0001937	-3.727	2.635e-05	4.203	T	T	-3.727	4.203	No
50	20	47639737	rs7270848	rs1022688	47648856	0.968677	rs7270848	A	G	0.0498153	rs6095417	49	ARFGEF2	0	intronic	7.422	6	4	4	1	0	0	0.0005488	3.456	2.039e-15	7.939	A	A	3.456	7.939	Yes
50	20	47639737	rs7270848	rs1048590	47610297	0.995456	rs7270848	T	G	0.0411376	rs6095417	49	ARFGEF2	0	intronic	4.671	7	4	4	1	0	0	0.0003893	3.547	9.577e-17	8.31	T	T	3.547	8.31	Yes
50	20	47639737	rs7270848	rs11905116	47658064	1	rs7270848	G	A	0.04015	rs6095417	49	RP1-155G6.4	0	ncRNA_intronic	2.493	7	5	5	1	0	0	0.0003733	3.558	1.702e-16	8.241	G	G	3.558	8.241	Yes
50	20	47933479	rs381262	rs13038202	47835618	0.893969	rs7270848	A	G	0.0499126	rs6063374	49	DDX27	265	upstream	7.23	4	1	1	1	0	0	0.0005508	3.455	4.855e-10	6.224	A	A	3.455	6.224	Yes
50	20	47639737	rs7270848	rs13041022	47642476	1	rs7270848	A	G	0.0366372	rs6095417	49	ARFGEF2	0	intronic	0.557	6	4	4	1	0	0	0.0003176	3.6	1.538e-16	8.254	A	A	3.6	8.254	Yes
50	20	47639737	rs7270848	rs13042947	47647876	1	rs7270848	C	T	0.04015	rs6095417	49	ARFGEF2	0	intronic	2.554	7	4	5	1	0	0	0.0003733	3.558	1.11e-16	8.292	C	C	3.558	8.292	Yes
50	20	47933479	rs381262	rs1567865	47881967	0.894901	rs7270848	T	C	0.0340922	rs6063374	49	ZNFX1	0	intronic	0.382	2b	4	4	1	0	0	0.0002808	3.632	8.906e-10	6.128	T	T	3.632	6.128	Yes
50	20	47639737	rs7270848	rs1569749	47601509	1	rs7270848	G	A	0.0390664	rs6095417	49	ARFGEF2	0	intronic	8.767	4	4	4	1	0	0	0.0003565	3.57	1.175e-16	8.286	G	G	3.57	8.286	Yes
50	20	47639737	rs7270848	rs1983639	47572282	0.995456	rs7270848	A	G	0.0422243	rs6095417	49	ARFGEF2	0	intronic	5.119	1f	4	4	1	0	0	0.0004077	3.535	8.901e-17	8.319	A	A	3.535	8.319	Yes
50	20	47639737	rs7270848	rs1997854	47602339	1	rs7270848	G	A	0.0357055	rs6095417	49	ARFGEF2	0	intronic	2.866	6	4	4	1	0	0	0.0003036	3.612	1.778e-16	8.236	G	G	3.612	8.236	Yes
50	20	47639737	rs7270848	rs2075675	47685493	1	rs7270848	C	T	0.0321365	rs6095417	49	CSE1L	0	intronic	1.034	5	4	4	1	0	0	0.0002533	3.659	8.971e-17	8.318	C	C	3.659	8.318	Yes
50	20	47639737	rs7270848	rs2075676	47691211	1	rs7270848	A	C	0.0334266	rs6095417	49	CSE1L	0	intronic	1.514	5	4	4	1	0	0	0.0002719	3.641	7.415e-17	8.34	A	A	3.641	8.34	Yes
50	20	47933479	rs381262	rs2273145	47839591	0.893969	rs7270848	T	C	0.0495165	rs6063374	49	DDX27	0	intronic	0.285	5	4	4	1	0	0	0.0005427	3.459	7.393e-10	6.157	T	T	3.459	6.157	Yes
50	20	47639737	rs7270848	rs2273531	47628434	0.91824	rs7270848	C	T	0.0459938	rs6095417	49	ARFGEF2	0	intronic	4.703	5	4	4	1	0	0	0.0004757	3.494	5.879e-15	7.807	C	C	3.494	7.807	Yes
50	20	47639737	rs7270848	rs2295027	47582884	0.995452	rs7270848	A	G	0.0434064	rs6095417	49	ARFGEF2	0	intronic	0.939	5	4	4	1	0	0	0.0004287	3.522	1.068e-16	8.297	A	A	3.522	8.297	Yes
50	20	47639737	rs7270848	rs2295033	47610896	0.995456	rs7270848	T	C	0.0411073	rs6095417	49	ARFGEF2	0	intronic	4.144	7	4	4	1	0	0	0.0003888	3.548	9.777e-17	8.307	T	T	3.548	8.307	Yes
50	20	47639737	rs7270848	rs2295580	47626847	0.91824	rs7270848	C	T	0.0481262	rs6095417	49	ARFGEF2	0	exonic	10.82	NA	4	4	1	0	0	0.0005152	3.473	7.268e-15	7.78	C	C	3.473	7.78	Yes
50	20	47933479	rs381262	rs237706	47915390	1	rs7270848	G	T	0.0340774	rs6063374	49	ZFAS1	9592	intergenic	7.546	NA	5	5	0	0	0	0.0002806	3.633	1.754e-10	6.381	G	G	3.633	6.381	Yes
50	20	47933479	rs381262	rs238174	47879109	0.920304	rs7270848	T	C	0.0450676	rs6063374	49	ZNFX1	0	intronic	1.031	4	4	4	1	0	0	0.0004595	3.503	1.191e-09	6.081	T	T	3.503	6.081	Yes
50	20	47639737	rs7270848	rs2426117	47693160	1	rs7270848	A	G	0.0332924	rs6095417	49	CSE1L	0	intronic	2.647	5	4	4	1	0	0	0.00027	3.642	5.993e-17	8.365	A	A	3.642	8.365	Yes
50	20	47639737	rs7270848	rs2426121	47697732	1	rs7270848	C	A	0.0347726	rs6095417	49	CSE1L	0	intronic	2.593	6	4	4	1	0	0	0.0002902	3.624	1.14e-16	8.289	C	C	3.624	8.289	Yes
50	20	47639737	rs7270848	rs2426122	47697939	1	rs7270848	G	A	0.0347584	rs6095417	49	CSE1L	0	intronic	7.739	7	4	4	1	0	0	0.00029	3.624	1.019e-16	8.303	G	G	3.624	8.303	Yes
50	20	47639737	rs7270848	rs2869692	47638256	0.995452	rs7270848	A	G	0.0322292	rs6095417	49	ARFGEF2	0	intronic	0.407	6	4	5	1	0	0	0.0002546	3.658	1.285e-16	8.275	A	A	3.658	8.275	Yes
50	20	47639737	rs7270848	rs2869694	47668383	1	rs7270848	T	C	0.0335856	rs6095417	49	CSE1L	0	intronic	3.316	7	3	5	1	0	0	0.000274	3.639	1.369e-16	8.267	T	T	3.639	8.267	Yes
50	20	47933479	rs381262	rs3021	47874005	0.920304	rs7270848	G	A	0.0482711	rs6063374	49	ZNFX1	0	exonic	0.088	NA	4	4	1	0	0	0.000518	3.471	6.492e-10	6.178	G	G	3.471	6.178	Yes
50	20	47450063	rs34417222	rs34417222	47450063	1	rs7270848	T	C	0.0317902	rs11905558	49	PREX1	5642	intergenic	1.164	5	5	15	1	0	0	0.0002485	3.664	3.3e-14	7.586	T	T	3.664	7.586	Yes
50	20	47639737	rs7270848	rs34984028	47549047	0.990944	rs7270848	T	C	0.0407536	rs6095417	49	ARFGEF2	0	intronic	5.678	2b	2	5	1	0	0	0.000383	3.552	5.08e-17	8.385	T	T	3.552	8.385	Yes
50	20	47933479	rs381262	rs35506374	47927883	0.909166	rs7270848	T	G	0.0492143	rs6063374	49	ZFAS1	22085	intergenic	1.071	5	5	14	0	0	0	0.0005366	3.462	3.458e-09	5.908	T	T	3.462	5.908	Yes
50	20	47933479	rs381262	rs381262	47933479	1	rs7270848	A	G	0.0319281	rs6063374	49	ZFAS1	27681	intergenic	1.101	7	5	13	0	0	0	0.0002504	3.662	2.274e-10	6.342	A	A	3.662	6.342	Yes
50	20	47639737	rs7270848	rs3817652	47663368	1	rs7270848	G	A	0.0348792	rs6095417	49	CSE1L	0	intronic	7.923	4	1	1	1	0	0	0.0002917	3.623	1.394e-16	8.265	G	G	3.623	8.265	Yes
50	20	47639737	rs7270848	rs3818224	47628170	0.91824	rs7270848	C	T	0.045569	rs6095417	49	ARFGEF2	0	intronic	3.38	6	4	4	1	0	0	0.0004682	3.498	6.368e-15	7.796	C	C	3.498	7.796	Yes
50	20	47639737	rs7270848	rs6012581	47627845	0.91824	rs7270848	T	C	0.0471109	rs6095417	49	ARFGEF2	0	intronic	0.468	6	4	4	1	0	0	0.000496	3.483	6.692e-15	7.79	T	T	3.483	7.79	Yes
50	20	47639737	rs7270848	rs6012586	47647417	1	rs7270848	C	T	0.0372337	rs6095417	49	ARFGEF2	0	intronic	0.722	6	4	5	1	0	0	0.0003269	3.593	1.158e-16	8.287	C	C	3.593	8.287	Yes
50	20	47639737	rs7270848	rs6012590	47667237	1	rs7270848	T	C	0.0342972	rs6095417	49	CSE1L	0	intronic	0.469	7	4	5	1	0	0	0.0002836	3.63	1.379e-16	8.267	T	T	3.63	8.267	Yes
50	20	47639737	rs7270848	rs6012591	47667342	1	rs7270848	C	T	0.0342899	rs6095417	49	CSE1L	0	intronic	3.372	7	4	5	1	0	0	0.0002835	3.63	1.582e-16	8.25	C	C	3.63	8.25	Yes
50	20	47639737	rs7270848	rs6012592	47677162	1	rs7270848	A	C	0.0353416	rs6095417	49	CSE1L	0	intronic	1.455	6	4	4	1	0	0	0.0002983	3.617	1.352e-16	8.269	A	A	3.617	8.269	Yes
50	20	47639737	rs7270848	rs6012593	47677835	1	rs7270848	A	G	0.0422935	rs6095417	49	CSE1L	0	intronic	0.244	6	4	5	1	0	0	0.0004089	3.534	5.299e-16	8.104	A	A	3.534	8.104	Yes
50	20	47639737	rs7270848	rs6019535	47541517	0.990944	rs7270848	A	G	0.0420214	rs6095417	49	ARFGEF2	0	intronic	2.556	3a	1	5	1	0	0	0.0004042	3.537	3.284e-17	8.436	A	A	3.537	8.436	Yes
50	20	47639737	rs7270848	rs6019547	47561091	0.990944	rs7270848	A	G	0.0381308	rs6095417	49	ARFGEF2	0	intronic	1.162	7	4	4	1	0	0	0.0003414	3.582	7.187e-17	8.344	A	A	3.582	8.344	Yes
50	20	47639737	rs7270848	rs6019557	47583372	1	rs7270848	G	T	0.0435705	rs6095417	49	ARFGEF2	0	intronic	2.185	7	4	4	1	0	0	0.0004317	3.52	9.558e-17	8.31	G	G	3.52	8.31	Yes
50	20	47639737	rs7270848	rs6019558	47583480	1	rs7270848	A	C	0.043614	rs6095417	49	ARFGEF2	0	intronic	7.548	6	4	4	1	0	0	0.0004325	3.519	1.002e-16	8.305	A	A	3.519	8.305	Yes
50	20	47639737	rs7270848	rs6019573	47602832	0.995456	rs7270848	T	G	0.0394916	rs6095417	49	ARFGEF2	0	intronic	4.546	5	4	4	1	0	0	0.000363	3.566	1.252e-16	8.278	T	T	3.566	8.278	Yes
50	20	47639737	rs7270848	rs6019580	47625905	0.91824	rs7270848	C	T	0.0488531	rs6095417	49	ARFGEF2	0	intronic	11.74	4	4	4	1	0	0	0.0005294	3.465	7.526e-15	7.775	C	C	3.465	7.775	Yes
50	20	47639737	rs7270848	rs6019582	47627605	0.91824	rs7270848	T	C	0.0465058	rs6095417	49	ARFGEF2	0	intronic	0.164	6	4	4	1	0	0	0.0004849	3.489	5.883e-15	7.806	T	T	3.489	7.806	Yes
50	20	47639737	rs7270848	rs6019595	47644032	1	rs7270848	G	A	0.0360297	rs6095417	49	ARFGEF2	0	intronic	0.87	6	4	4	1	0	0	0.0003084	3.608	1.403e-16	8.264	G	G	3.608	8.264	Yes
50	20	47639737	rs7270848	rs6019600	47646932	1	rs7270848	T	C	0.0366568	rs6095417	49	ARFGEF2	0	intronic	0.057	7	4	5	1	0	0	0.0003179	3.6	1.177e-16	8.285	T	T	3.6	8.285	Yes
50	20	47639737	rs7270848	rs6019601	47647662	1	rs7270848	C	T	0.0401563	rs6095417	49	ARFGEF2	0	intronic	0.352	1f	4	5	1	0	0	0.0003734	3.558	1.299e-16	8.274	C	C	3.558	8.274	Yes
50	20	47639737	rs7270848	rs6019602	47651492	1	rs7270848	A	G	0.0371894	rs6095417	49	ARFGEF2	0	UTR3	4.38	6	4	4	1	0	0	0.0003262	3.594	1.398e-16	8.265	A	A	3.594	8.265	Yes
50	20	47639737	rs7270848	rs6019603	47653406	1	rs7270848	C	T	0.0372843	rs6095417	49	ARFGEF2	175	downstream	2.05	7	4	5	1	0	0	0.0003277	3.592	1.162e-16	8.287	C	C	3.592	8.287	Yes
50	20	47639737	rs7270848	rs6019604	47653498	1	rs7270848	A	G	0.0407106	rs6095417	49	ARFGEF2	267	downstream	0.255	7	4	5	1	0	0	0.0003823	3.552	1.269e-16	8.276	A	A	3.552	8.276	Yes
50	20	47639737	rs7270848	rs6019608	47655617	1	rs7270848	T	C	0.0403508	rs6095417	49	SNAP23P	477	upstream	3.479	6	5	5	1	0	0	0.0003765	3.556	1.067e-16	8.297	T	T	3.556	8.297	Yes
50	20	47639737	rs7270848	rs6019613	47664667	1	rs7270848	T	C	0.0349146	rs6095417	49	CSE1L	0	intronic	0.315	4	1	7	1	0	0	0.0002922	3.622	1.284e-16	8.275	T	T	3.622	8.275	Yes
50	20	47639737	rs7270848	rs6019618	47671538	0.995452	rs7270848	C	T	0.0352443	rs6095417	49	CSE1L	0	intronic	5.777	4	3	5	1	0	0	0.0002969	3.618	1.552e-16	8.252	C	C	3.618	8.252	Yes
50	20	47639737	rs7270848	rs6019619	47677834	0.995452	rs7270848	C	T	0.0351047	rs6095417	49	CSE1L	0	intronic	0.356	6	4	5	1	0	0	0.0002949	3.62	2.364e-16	8.202	C	C	3.62	8.202	Yes
50	20	47639737	rs7270848	rs6019621	47679963	1	rs7270848	T	C	0.0347156	rs6095417	49	CSE1L	0	intronic	2.668	3a	4	4	1	0	0	0.0002894	3.625	9.947e-17	8.305	T	T	3.625	8.305	Yes
50	20	47639737	rs7270848	rs6019624	47685815	1	rs7270848	A	G	0.0330154	rs6095417	49	CSE1L	0	intronic	9.2	7	4	4	1	0	0	0.0002659	3.646	7.287e-17	8.342	A	A	3.646	8.342	Yes
50	20	47639737	rs7270848	rs6019671	47815227	0.907139	rs7270848	A	G	0.0449159	rs6095417	49	STAU1	10322	intergenic	1.234	7	14	15	0	0	0	0.0004569	3.505	8.303e-15	7.763	A	A	3.505	7.763	Yes
50	20	47933479	rs381262	rs6063374	47832997	0.893969	rs7270848	A	G	0.0488784	rs6063374	49	DDX27	2886	intergenic	3.92	7	5	15	1	0	0	0.0005299	3.465	4.402e-10	6.239	A	A	3.465	6.239	Yes
50	20	47639737	rs7270848	rs6090932	47598298	1	rs7270848	C	A	0.0393028	rs6095417	49	ARFGEF2	0	intronic	4.845	7	4	5	1	0	0	0.0003601	3.568	1.047e-16	8.299	C	C	3.568	8.299	Yes
50	20	47639737	rs7270848	rs6090939	47665825	1	rs7270848	G	A	0.0334494	rs6095417	49	CSE1L	0	intronic	2.411	7	3	5	1	0	0	0.0002722	3.64	1.425e-16	8.263	G	G	3.64	8.263	Yes
50	20	47639737	rs7270848	rs6090940	47666027	0.981956	rs7270848	T	G	0.0337134	rs6095417	49	CSE1L	0	intronic	1.096	6	3	5	1	0	0	0.0002757	3.637	1.398e-16	8.265	T	T	3.637	8.265	Yes
50	20	47639737	rs7270848	rs6090941	47676951	0.995489	rs7270848	A	G	0.0353416	rs6095417	49	CSE1L	0	intronic	9.102	5	4	4	1	0	0	0.0002983	3.617	1.502e-16	8.256	A	A	3.617	8.256	Yes
50	20	47639737	rs7270848	rs6095367	47550488	0.990944	rs7270848	T	C	0.0456658	rs6095417	49	ARFGEF2	0	intronic	0.795	5	5	5	1	0	0	0.0004699	3.497	4.419e-17	8.401	T	T	3.497	8.401	Yes
50	20	47639737	rs7270848	rs6095400	47645989	1	rs7270848	C	A	0.037278	rs6095417	49	ARFGEF2	0	intronic	15.43	5	4	4	1	0	0	0.0003276	3.592	1.528e-16	8.254	C	C	3.592	8.254	Yes
50	20	47639737	rs7270848	rs6095401	47646621	1	rs7270848	A	G	0.0377026	rs6095417	49	ARFGEF2	0	intronic	0.301	7	4	5	1	0	0	0.0003344	3.587	1.218e-16	8.281	A	A	3.587	8.281	Yes
50	20	47639737	rs7270848	rs6095417	47678201	1	rs7270848	A	G	0.0356442	rs6095417	49	CSE1L	0	intronic	5.783	7	4	5	1	0	0	0.0003027	3.613	1.533e-16	8.254	A	A	3.613	8.254	Yes
50	20	47639737	rs7270848	rs6512567	47688620	1	rs7270848	G	T	0.0339444	rs6095417	49	CSE1L	0	intronic	9.328	6	4	4	1	0	0	0.0002788	3.634	7.325e-17	8.342	G	G	3.634	8.342	Yes
50	20	47639737	rs7270848	rs66501340	47677185	1	rs7270848	C	T	0.0353416	rs6095417	49	CSE1L	0	intronic	3.395	7	4	4	1	0	0	0.0002983	3.617	1.404e-16	8.264	C	C	3.617	8.264	Yes
50	20	47639737	rs7270848	rs66970580	47641339	1	rs7270848	C	T	0.0359559	rs6095417	49	ARFGEF2	0	intronic	1.101	7	4	4	1	0	0	0.0003073	3.609	1.331e-16	8.271	C	C	3.609	8.271	Yes
50	20	47639737	rs7270848	rs707533	47652254	1	rs7270848	G	A	0.0369921	rs6095417	49	ARFGEF2	0	UTR3	11.36	7	4	5	1	0	0	0.0003231	3.596	1.648e-16	8.245	G	G	3.596	8.245	Yes
50	20	47639737	rs7270848	rs707534	47652338	1	rs7270848	G	A	0.0372843	rs6095417	49	ARFGEF2	0	UTR3	18.94	7	4	5	1	0	0	0.0003277	3.592	1.386e-16	8.266	G	G	3.592	8.266	Yes
50	20	47639737	rs7270848	rs7262379	47642579	1	rs7270848	G	A	0.0360431	rs6095417	49	ARFGEF2	0	intronic	5.269	6	4	4	1	0	0	0.0003086	3.608	1.588e-16	8.25	G	G	3.608	8.25	Yes
50	20	47639737	rs7270848	rs7270848	47639737	1	rs7270848	G	A	0.0308329	rs6095417	49	ARFGEF2	0	intronic	5.379	7	4	4	1	0	0	0.0002357	3.677	1.592e-16	8.249	G	G	3.677	8.249	Yes
50	20	47639737	rs7270848	rs73611328	47669980	1	rs7270848	C	T	0.0354521	rs6095417	49	CSE1L	0	intronic	2.721	3a	4	5	1	0	0	0.0002999	3.615	1.267e-16	8.277	C	C	3.615	8.277	Yes
50	20	47639737	rs7270848	rs7509369	47668037	1	rs7270848	A	G	0.0335705	rs6095417	49	CSE1L	0	intronic	2.081	5	4	5	1	0	0	0.0002738	3.639	1.429e-16	8.262	A	A	3.639	8.262	Yes
50	20	47933479	rs381262	rs9753608	47837206	0.893969	rs7270848	T	C	0.0475758	rs6063374	49	DDX27	0	intronic	6.032	4	1	7	1	0	0	0.0005047	3.478	1.043e-09	6.103	T	T	3.478	6.103	Yes
51	21	32188097	rs2833106	rs1005535	32180115	0.987019	rs992875	A	G	0.0487824	rs2833066	50	KRTAP8-3P	677	upstream	5.062	7	9	15	1	0	0	1.348e-11	-6.763	0.0001296	-3.827	A	A	-6.763	-3.827	Yes
51	21	32045352	rs992875	rs10775641	32056090	0.988014	rs992875	T	C	0.0222894	rs2833066	50	KRTAP21-3	34752	intergenic	0.85	7	9	15	0	0	0	5.192e-07	-5.019	2.423e-05	-4.222	T	T	-5.019	-4.222	Yes
51	21	32045352	rs992875	rs1118778	32064686	0.980079	rs992875	C	T	0.0255446	rs2833066	50	KRTAP21-3	26156	intergenic	1.184	6	9	15	0	0	0	3.678e-07	-5.085	3.214e-05	-4.158	C	C	-5.085	-4.158	Yes
51	21	32045352	rs992875	rs1118779	32064920	0.988014	rs992875	C	T	0.0217958	rs2833066	50	KRTAP21-3	25922	intergenic	2.3	6	9	15	0	0	0	4.912e-07	-5.03	2.306e-05	-4.233	C	C	-5.03	-4.233	Yes
51	21	32045352	rs992875	rs12185866	32057873	0.980079	rs992875	A	G	0.0212035	rs2833066	50	KRTAP21-3	32969	intergenic	1.585	7	9	15	0	0	0	4.471e-07	-5.048	2.173e-05	-4.246	A	A	-5.048	-4.246	Yes
51	21	32045352	rs992875	rs12329663	32076391	0.948188	rs992875	G	A	0.0204509	rs2833066	50	KRTAP21-3	14451	intergenic	8.613	6	9	15	0	0	0	3.123e-07	-5.116	2.015e-05	-4.263	G	G	-5.116	-4.263	Yes
51	21	32045352	rs992875	rs12482251	32060638	0.980079	rs992875	G	A	0.0220182	rs2833066	50	KRTAP21-3	30204	intergenic	2.813	5	9	15	0	0	0	3.088e-07	-5.118	2.358e-05	-4.228	G	G	-5.118	-4.228	Yes
51	21	32045352	rs992875	rs12482300	32060878	0.980079	rs992875	G	A	0.0248615	rs2833066	50	KRTAP21-3	29964	intergenic	0.705	7	9	15	0	0	0	4.174e-07	-5.061	3.031e-05	-4.171	G	G	-5.061	-4.171	Yes
51	21	32045352	rs992875	rs12482364	32060786	0.980079	rs992875	T	G	0.0243428	rs2833066	50	KRTAP21-3	30056	intergenic	1.104	6	9	15	0	0	0	4.169e-07	-5.061	2.899e-05	-4.181	T	T	-5.061	-4.181	Yes
51	21	32045352	rs992875	rs13046299	32083305	0.948188	rs992875	A	G	0.0227061	rs2833066	50	KRTAP21-3	7537	intergenic	5.171	7	7	15	1	0	0	2.122e-07	-5.188	2.519e-05	-4.213	A	A	-5.188	-4.213	Yes
51	21	32045352	rs992875	rs13046373	32060490	0.980079	rs992875	A	G	0.0217395	rs2833066	50	KRTAP21-3	30352	intergenic	4.409	6	9	15	0	0	0	4.343e-07	-5.053	2.293e-05	-4.234	A	A	-5.053	-4.234	Yes
51	21	32045352	rs992875	rs13046544	32083260	0.948188	rs992875	G	A	0.0246755	rs2833066	50	KRTAP21-3	7582	intergenic	3.195	7	7	15	1	0	0	1.977e-07	-5.201	2.983e-05	-4.175	G	G	-5.201	-4.175	Yes
51	21	32045352	rs992875	rs13047588	32076388	0.948188	rs992875	T	C	0.0201648	rs2833066	50	KRTAP21-3	14454	intergenic	10.46	6	9	15	0	0	0	3.201e-07	-5.111	1.958e-05	-4.27	T	T	-5.111	-4.27	Yes
51	21	32045352	rs992875	rs13047750	32071194	0.976029	rs992875	C	T	0.0241073	rs2833066	50	KRTAP21-3	19648	intergenic	1.259	7	9	15	0	0	0	2.66e-07	-5.146	2.841e-05	-4.186	C	C	-5.146	-4.186	Yes
51	21	32045352	rs992875	rs13049440	32060613	0.980079	rs992875	C	T	0.0259613	rs2833066	50	KRTAP21-3	30229	intergenic	2.838	5	9	15	0	0	0	2.971e-07	-5.125	3.331e-05	-4.15	C	C	-5.125	-4.15	Yes
51	21	32045352	rs992875	rs13050869	32085701	0.948188	rs992875	G	A	0.0215241	rs2833066	50	KRTAP21-3	5141	intergenic	1.507	7	5	15	1	0	0	3.413e-07	-5.099	2.244e-05	-4.239	G	G	-5.099	-4.239	Yes
51	21	32045352	rs992875	rs13052553	32058422	0.980079	rs992875	C	T	0.0215463	rs2833066	50	KRTAP21-3	32420	intergenic	0.595	7	9	15	0	0	0	4.495e-07	-5.047	2.249e-05	-4.239	C	C	-5.047	-4.239	Yes
51	21	32045352	rs992875	rs1395779	32078431	0.956223	rs992875	G	T	0.0188959	rs2833066	50	KRTAP21-3	12411	intergenic	2.636	6	9	15	0	0	0	4.305e-07	-5.055	1.722e-05	-4.298	G	G	-5.055	-4.298	Yes
51	21	32045352	rs992875	rs1395782	32061214	0.980079	rs992875	T	C	0.0256133	rs2833066	50	KRTAP21-3	29628	intergenic	0.537	7	9	15	0	0	0	3.476e-07	-5.096	3.233e-05	-4.156	T	T	-5.096	-4.156	Yes
51	21	32045352	rs992875	rs1507386	32070510	0.976029	rs992875	G	A	0.0235917	rs2833066	50	KRTAP21-3	20332	intergenic	0.137	7	9	15	0	0	0	2.673e-07	-5.145	2.718e-05	-4.196	G	G	-5.145	-4.196	Yes
51	21	32045352	rs992875	rs1507387	32070655	0.983997	rs992875	C	T	0.0262481	rs2833066	50	KRTAP21-3	20187	intergenic	4.004	7	9	15	0	0	0	2.923e-07	-5.128	3.414e-05	-4.144	C	C	-5.128	-4.144	Yes
51	21	32045352	rs992875	rs1507388	32070748	0.976029	rs992875	C	T	0.026367	rs2833066	50	KRTAP21-3	20094	intergenic	0.625	7	9	15	0	0	0	2.784e-07	-5.137	3.449e-05	-4.142	C	C	-5.137	-4.142	Yes
51	21	32045352	rs992875	rs1507389	32075462	0.948188	rs992875	G	A	0.0205787	rs2833066	50	KRTAP21-3	15380	intergenic	2.068	7	9	15	0	0	0	5.341e-07	-5.014	2.041e-05	-4.26	G	G	-5.014	-4.26	Yes
51	21	32045352	rs992875	rs1507400	32051447	0.992023	rs992875	G	A	0.024823	rs2833066	50	KRTAP20-3	35991	intergenic	0.627	NA	9	15	0	0	0	3.888e-07	-5.074	3.021e-05	-4.172	G	G	-5.074	-4.172	Yes
51	21	32045352	rs992875	rs1507405	32048382	0.988014	rs992875	A	G	0.014794	rs2833066	50	KRTAP20-3	32926	intergenic	1.527	7	9	15	0	0	0	3.247e-07	-5.108	1.04e-05	-4.409	A	A	-5.108	-4.409	Yes
51	21	32045352	rs992875	rs1605430	32065821	0.980079	rs992875	G	A	0.0274202	rs2833066	50	KRTAP21-3	25021	intergenic	2.407	7	9	15	0	0	0	3.494e-07	-5.095	3.739e-05	-4.123	G	G	-5.095	-4.123	Yes
51	21	32045352	rs992875	rs1605432	32065965	0.980079	rs992875	T	G	0.0240043	rs2833066	50	KRTAP21-3	24877	intergenic	3.283	6	9	15	0	0	0	4.388e-07	-5.051	2.816e-05	-4.188	T	T	-5.051	-4.188	Yes
51	21	32045352	rs992875	rs1981329	32089542	0.944189	rs992875	T	C	0.0198125	rs2833066	50	KRTAP21-3	1300	intergenic	1.113	5	5	15	1	0	0	8.151e-08	-5.364	1.89e-05	-4.277	T	T	-5.364	-4.277	Yes
51	21	32045352	rs992875	rs2026250	32052959	0.980079	rs992875	A	C	0.0267566	rs2833066	50	KRTAP20-3	37503	intergenic	0.046	5	7	15	0	0	0	4.459e-07	-5.048	3.561e-05	-4.134	A	A	-5.048	-4.134	Yes
51	21	32045352	rs992875	rs2032307	32080378	0.948188	rs992875	T	C	0.0218002	rs2833066	50	KRTAP21-3	10464	intergenic	2.94	7	9	15	0	0	0	3.17e-07	-5.113	2.307e-05	-4.233	T	T	-5.113	-4.233	Yes
51	21	32045352	rs992875	rs2040127	32052525	0.984113	rs992875	G	A	0.0226459	rs2833066	50	KRTAP20-3	37069	intergenic	0.298	6	9	15	0	0	0	3.957e-07	-5.071	2.506e-05	-4.214	G	G	-5.071	-4.214	Yes
51	21	32045352	rs992875	rs2048126	32055022	0.980079	rs992875	A	G	0.0238587	rs2833066	50	KRTAP21-3	35820	intergenic	0.36	NA	9	15	0	0	0	4.492e-07	-5.047	2.781e-05	-4.191	A	A	-5.047	-4.191	Yes
51	21	32045352	rs992875	rs2174789	32072914	0.976029	rs992875	G	T	0.0242661	rs2833066	50	KRTAP21-3	17928	intergenic	4.364	7	9	15	0	0	0	3.958e-07	-5.071	2.88e-05	-4.183	G	G	-5.071	-4.183	Yes
51	21	32045352	rs992875	rs2211874	32066900	0.980079	rs992875	T	C	0.0260692	rs2833066	50	KRTAP21-3	23942	intergenic	4.92	6	9	15	0	0	0	4.835e-07	-5.033	3.362e-05	-4.147	T	T	-5.033	-4.147	Yes
51	21	32045352	rs992875	rs2211875	32066912	0.980079	rs992875	A	G	0.024254	rs2833066	50	KRTAP21-3	23930	intergenic	4.46	6	9	15	0	0	0	3.267e-07	-5.107	2.877e-05	-4.183	A	A	-5.107	-4.183	Yes
51	21	32045352	rs992875	rs2211876	32067056	0.980079	rs992875	G	A	0.0309018	rs2833066	50	KRTAP21-3	23786	intergenic	0.209	6	9	15	0	0	0	4.119e-07	-5.063	4.829e-05	-4.064	G	G	-5.063	-4.064	Yes
51	21	32045352	rs992875	rs2211889	32068041	0.980079	rs992875	T	G	0.0260032	rs2833066	50	KRTAP21-3	22801	intergenic	0.571	6	9	15	0	0	0	4.52e-07	-5.046	3.343e-05	-4.149	T	T	-5.046	-4.149	Yes
51	21	32045352	rs992875	rs2211890	32084469	0.948188	rs992875	C	T	0.0242621	rs2833066	50	KRTAP21-3	6373	intergenic	0.076	3b	5	15	1	0	0	3.63e-07	-5.087	2.879e-05	-4.183	C	C	-5.087	-4.183	Yes
51	21	32045352	rs992875	rs2226378	32078851	0.948188	rs992875	G	T	0.0222647	rs2833066	50	KRTAP21-3	11991	intergenic	3.74	5	9	15	0	0	0	4.132e-07	-5.063	2.417e-05	-4.222	G	G	-5.063	-4.222	Yes
51	21	32045352	rs992875	rs2409380	32068508	0.972048	rs992875	C	T	0.024189	rs2833066	50	KRTAP21-3	22334	intergenic	6.348	4	9	15	0	0	0	4.351e-07	-5.053	2.861e-05	-4.184	C	C	-5.053	-4.184	Yes
51	21	32045352	rs992875	rs2409381	32068692	0.976029	rs992875	T	C	0.0233449	rs2833066	50	KRTAP21-3	22150	intergenic	0.063	6	9	15	0	0	0	4.356e-07	-5.053	2.661e-05	-4.201	T	T	-5.053	-4.201	Yes
51	21	32045352	rs992875	rs2409382	32068723	0.976029	rs992875	G	A	0.0297708	rs2833066	50	KRTAP21-3	22119	intergenic	0.619	6	9	15	0	0	0	4.843e-07	-5.032	4.444e-05	-4.083	G	G	-5.032	-4.083	Yes
51	21	32045352	rs992875	rs2409383	32068732	0.976029	rs992875	A	G	0.0259227	rs2833066	50	KRTAP21-3	22110	intergenic	1.288	6	9	15	0	0	0	4.843e-07	-5.032	3.32e-05	-4.15	A	A	-5.032	-4.15	Yes
51	21	32045352	rs992875	rs2832978	32050287	0.988014	rs992875	C	T	0.0230388	rs2833066	50	KRTAP20-3	34831	intergenic	1.609	6	9	15	0	0	0	3.463e-07	-5.096	2.592e-05	-4.207	C	C	-5.096	-4.207	Yes
51	21	32045352	rs992875	rs2832979	32050868	0.980079	rs992875	A	C	0.0267757	rs2833066	50	KRTAP20-3	35412	intergenic	1.883	6	9	15	0	0	0	4.311e-07	-5.055	3.566e-05	-4.134	A	A	-5.055	-4.134	Yes
51	21	32045352	rs992875	rs2832980	32054505	0.988014	rs992875	T	G	0.0231951	rs2833066	50	KRTAP21-3	36337	intergenic	12.79	7	9	15	0	0	0	4.791e-07	-5.034	2.627e-05	-4.204	T	T	-5.034	-4.204	Yes
51	21	32045352	rs992875	rs2832982	32056888	0.980079	rs992875	G	A	0.0218519	rs2833066	50	KRTAP21-3	33954	intergenic	1.646	7	9	15	0	0	0	4.884e-07	-5.031	2.319e-05	-4.232	G	G	-5.031	-4.232	Yes
51	21	32045352	rs992875	rs2832983	32058178	0.980079	rs992875	G	A	0.0256097	rs2833066	50	KRTAP21-3	32664	intergenic	1.731	7	9	15	0	0	0	4.492e-07	-5.047	3.232e-05	-4.156	G	G	-5.047	-4.156	Yes
51	21	32045352	rs992875	rs2832984	32058224	0.980079	rs992875	G	A	0.0250899	rs2833066	50	KRTAP21-3	32618	intergenic	0.529	7	9	15	0	0	0	3.701e-07	-5.084	3.091e-05	-4.167	G	G	-5.084	-4.167	Yes
51	21	32045352	rs992875	rs2832985	32058642	0.980079	rs992875	T	G	0.0242944	rs2833066	50	KRTAP21-3	32200	intergenic	0.19	7	9	15	0	0	0	4.003e-07	-5.069	2.887e-05	-4.182	T	T	-5.069	-4.182	Yes
51	21	32045352	rs992875	rs2832986	32058816	0.980079	rs992875	G	A	0.028253	rs2833066	50	KRTAP21-3	32026	intergenic	5.642	7	9	15	0	0	0	4.893e-07	-5.03	3.975e-05	-4.109	G	G	-5.03	-4.109	Yes
51	21	32045352	rs992875	rs2832987	32059020	0.980079	rs992875	T	G	0.022186	rs2833066	50	KRTAP21-3	31822	intergenic	2.133	5	9	15	0	0	0	4.183e-07	-5.06	2.398e-05	-4.224	T	T	-5.06	-4.224	Yes
51	21	32045352	rs992875	rs2832989	32064182	0.980079	rs992875	G	A	0.0220478	rs2833066	50	KRTAP21-3	26660	intergenic	0.307	7	9	15	0	0	0	3.637e-07	-5.087	2.365e-05	-4.227	G	G	-5.087	-4.227	Yes
51	21	32045352	rs992875	rs2832990	32067384	0.980079	rs992875	C	T	0.0260761	rs2833066	50	KRTAP21-3	23458	intergenic	2.245	6	9	15	0	0	0	4.662e-07	-5.04	3.364e-05	-4.147	C	C	-5.04	-4.147	Yes
51	21	32045352	rs992875	rs2832991	32067966	0.980079	rs992875	T	C	0.024095	rs2833066	50	KRTAP21-3	22876	intergenic	11.75	6	9	15	0	0	0	3.632e-07	-5.087	2.838e-05	-4.186	T	T	-5.087	-4.186	Yes
51	21	32045352	rs992875	rs2832992	32069219	0.976029	rs992875	C	T	0.0259578	rs2833066	50	KRTAP21-3	21623	intergenic	0.226	7	9	15	0	0	0	5.064e-07	-5.024	3.33e-05	-4.15	C	C	-5.024	-4.15	Yes
51	21	32045352	rs992875	rs2832993	32069429	0.976029	rs992875	C	T	0.0298228	rs2833066	50	KRTAP21-3	21413	intergenic	0.453	7	9	15	0	0	0	3.565e-07	-5.091	4.461e-05	-4.082	C	C	-5.091	-4.082	Yes
51	21	32045352	rs992875	rs2832995	32069620	0.983997	rs992875	A	G	0.0231595	rs2833066	50	KRTAP21-3	21222	intergenic	0.864	6	9	15	0	0	0	3.045e-07	-5.121	2.619e-05	-4.204	A	A	-5.121	-4.204	Yes
51	21	32045352	rs992875	rs2832996	32069840	0.976029	rs992875	G	A	0.0311116	rs2833066	50	KRTAP21-3	21002	intergenic	4.472	6	9	15	0	0	0	3.72e-07	-5.083	4.904e-05	-4.06	G	G	-5.083	-4.06	Yes
51	21	32045352	rs992875	rs2832997	32070226	0.971995	rs992875	T	C	0.0240868	rs2833066	50	KRTAP21-3	20616	intergenic	3.403	7	9	15	0	0	0	2.94e-07	-5.127	2.836e-05	-4.186	T	T	-5.127	-4.186	Yes
51	21	32045352	rs992875	rs2833002	32074784	0.948188	rs992875	G	T	0.0244468	rs2833066	50	KRTAP21-3	16058	intergenic	1.727	6	9	15	0	0	0	4.239e-07	-5.058	2.925e-05	-4.179	G	G	-5.058	-4.179	Yes
51	21	32045352	rs992875	rs2833003	32075048	0.948188	rs992875	G	A	0.0248076	rs2833066	50	KRTAP21-3	15794	intergenic	5.065	6	9	15	0	0	0	4.258e-07	-5.057	3.017e-05	-4.172	G	G	-5.057	-4.172	Yes
51	21	32045352	rs992875	rs2833005	32075985	0.956223	rs992875	A	G	0.0200367	rs2833066	50	KRTAP21-3	14857	intergenic	3.663	7	9	15	0	0	0	3.901e-07	-5.074	1.933e-05	-4.273	A	A	-5.074	-4.273	Yes
51	21	32045352	rs992875	rs2833006	32076602	0.948188	rs992875	A	G	0.0196154	rs2833066	50	KRTAP21-3	14240	intergenic	1.98	6	9	15	0	0	0	3.655e-07	-5.086	1.853e-05	-4.282	A	A	-5.086	-4.282	Yes
51	21	32045352	rs992875	rs2833007	32076798	0.948188	rs992875	A	G	0.0198125	rs2833066	50	KRTAP21-3	14044	intergenic	3.905	7	9	15	0	0	0	3.747e-07	-5.081	1.89e-05	-4.277	A	A	-5.081	-4.277	Yes
51	21	32045352	rs992875	rs2833008	32080078	0.948188	rs992875	T	C	0.022052	rs2833066	50	KRTAP21-3	10764	intergenic	3.066	7	9	15	0	0	0	3.482e-07	-5.095	2.366e-05	-4.227	T	T	-5.095	-4.227	Yes
51	21	32045352	rs992875	rs2833009	32080152	0.944189	rs992875	G	A	0.0204311	rs2833066	50	KRTAP21-3	10690	intergenic	4.624	5	9	15	0	0	0	3.23e-07	-5.11	2.011e-05	-4.264	G	G	-5.11	-4.264	Yes
51	21	32045352	rs992875	rs2833010	32080819	0.956223	rs992875	C	T	0.0193594	rs2833066	50	KRTAP21-3	10023	intergenic	0.293	7	5	15	0	0	0	3.559e-07	-5.091	1.806e-05	-4.288	C	C	-5.091	-4.288	Yes
51	21	32045352	rs992875	rs2833011	32081703	0.948188	rs992875	G	A	0.0245775	rs2833066	50	KRTAP21-3	9139	intergenic	11.14	6	5	15	1	0	0	2.926e-07	-5.128	2.958e-05	-4.177	G	G	-5.128	-4.177	Yes
51	21	32045352	rs992875	rs2833013	32083468	0.948188	rs992875	G	T	0.0200882	rs2833066	50	KRTAP21-3	7374	intergenic	1.28	7	7	15	1	0	0	2.216e-07	-5.18	1.943e-05	-4.271	G	G	-5.18	-4.271	Yes
51	21	32045352	rs992875	rs2833015	32086070	0.948188	rs992875	G	A	0.0227061	rs2833066	50	KRTAP21-3	4772	intergenic	1.143	7	5	15	1	0	0	3.324e-07	-5.104	2.519e-05	-4.213	G	G	-5.104	-4.213	Yes
51	21	32045352	rs992875	rs2833016	32086254	0.948188	rs992875	A	G	0.0231373	rs2833066	50	KRTAP21-3	4588	intergenic	0.18	5	5	15	1	0	0	3.458e-07	-5.097	2.614e-05	-4.205	A	A	-5.097	-4.205	Yes
51	21	32045352	rs992875	rs2833017	32086323	0.948188	rs992875	G	T	0.0244189	rs2833066	50	KRTAP21-3	4519	intergenic	8.516	5	5	15	1	0	0	4.52e-07	-5.046	2.918e-05	-4.18	G	G	-5.046	-4.18	Yes
51	21	32045352	rs992875	rs2833018	32086704	0.944339	rs992875	C	T	0.0180099	rs2833066	50	KRTAP21-3	4138	intergenic	1.018	6	5	15	1	0	0	4.92e-07	-5.029	1.552e-05	-4.321	C	C	-5.029	-4.321	Yes
51	21	32045352	rs992875	rs2833020	32087062	0.948188	rs992875	G	A	0.0222605	rs2833066	50	KRTAP21-3	3780	intergenic	6.794	5	5	15	1	0	0	3.097e-07	-5.117	2.416e-05	-4.223	G	G	-5.117	-4.223	Yes
51	21	32045352	rs992875	rs2833021	32087555	0.948188	rs992875	T	C	0.0230164	rs2833066	50	KRTAP21-3	3287	intergenic	10.03	5	5	15	1	0	0	2.27e-07	-5.176	2.587e-05	-4.207	T	T	-5.176	-4.207	Yes
51	21	32045352	rs992875	rs2833022	32087762	0.948188	rs992875	T	C	0.0277047	rs2833066	50	KRTAP21-3	3080	intergenic	8.353	6	5	15	1	0	0	1.89e-07	-5.21	3.818e-05	-4.118	T	T	-5.21	-4.118	Yes
51	21	32045352	rs992875	rs2833023	32087836	0.948188	rs992875	C	T	0.0251987	rs2833066	50	KRTAP21-3	3006	intergenic	5.071	7	5	15	1	0	0	2.051e-07	-5.195	3.12e-05	-4.164	C	C	-5.195	-4.164	Yes
51	21	32045352	rs992875	rs2833024	32087896	0.948188	rs992875	C	T	0.0250748	rs2833066	50	KRTAP21-3	2946	intergenic	1.213	7	5	15	1	0	0	2.391e-07	-5.166	3.087e-05	-4.167	C	C	-5.166	-4.167	Yes
51	21	32045352	rs992875	rs2833066	32112008	0.781205	rs992875	G	A	0.0219971	rs2833066	50	KRTAP21-4P	2089	intergenic	3.296	6	9	15	1	0	0	1.646e-10	-6.391	2.353e-05	-4.228	G	G	-6.391	-4.228	Yes
51	21	32188097	rs2833106	rs2833106	32188097	1	rs992875	T	C	0.0456694	rs2833066	50	KRTAP8-1	2526	intergenic	3.159	6	9	15	1	0	0	3.782e-11	-6.612	0.0001122	-3.863	T	T	-6.612	-3.863	Yes
51	21	32045352	rs992875	rs2898171	32057647	0.980079	rs992875	C	T	0.0225853	rs2833066	50	KRTAP21-3	33195	intergenic	0.035	7	9	15	0	0	0	4.873e-07	-5.031	2.493e-05	-4.215	C	C	-5.031	-4.215	Yes
51	21	32045352	rs992875	rs2898173	32072842	0.976029	rs992875	G	A	0.0259857	rs2833066	50	KRTAP21-3	18000	intergenic	0.22	6	9	15	0	0	0	3.02e-07	-5.122	3.338e-05	-4.149	G	G	-5.122	-4.149	Yes
51	21	32045352	rs992875	rs4491800	32065992	0.980079	rs992875	G	A	0.0218777	rs2833066	50	KRTAP21-3	24850	intergenic	3.052	7	9	15	0	0	0	4.206e-07	-5.059	2.325e-05	-4.231	G	G	-5.059	-4.231	Yes
51	21	32045352	rs992875	rs4816369	32052201	0.984113	rs992875	A	G	0.0267795	rs2833066	50	KRTAP20-3	36745	intergenic	2.877	7	9	15	0	0	0	4.336e-07	-5.054	3.567e-05	-4.134	A	A	-5.054	-4.134	Yes
51	21	32045352	rs992875	rs4816373	32077911	0.948188	rs992875	T	C	0.0213221	rs2833066	50	KRTAP21-3	12931	intergenic	3.153	6	9	15	0	0	0	3.868e-07	-5.075	2.199e-05	-4.244	T	T	-5.075	-4.244	Yes
51	21	32045352	rs992875	rs4817349	32071723	0.976029	rs992875	T	C	0.0237323	rs2833066	50	KRTAP21-3	19119	intergenic	0.817	6	9	15	0	0	0	2.797e-07	-5.137	2.751e-05	-4.193	T	T	-5.137	-4.193	Yes
51	21	32045352	rs992875	rs4817351	32077766	0.948188	rs992875	C	A	0.0214393	rs2833066	50	KRTAP21-3	13076	intergenic	0.123	6	9	15	0	0	0	3.868e-07	-5.075	2.225e-05	-4.241	C	C	-5.075	-4.241	Yes
51	21	32188097	rs2833106	rs4817355	32183695	0.982777	rs992875	T	C	0.0495999	rs2833066	50	KRTAP8-1	1320	intergenic	4.492	7	9	15	1	0	0	2.986e-11	-6.647	0.0001346	-3.818	T	T	-6.647	-3.818	Yes
51	21	32045352	rs992875	rs6516976	32074449	0.956223	rs992875	T	C	0.0197118	rs2833066	50	KRTAP21-3	16393	intergenic	0.939	7	9	15	0	0	0	3.273e-07	-5.107	1.871e-05	-4.28	T	T	-5.107	-4.28	Yes
51	21	32045352	rs992875	rs7275539	32069603	0.976029	rs992875	T	C	0.0240291	rs2833066	50	KRTAP21-3	21239	intergenic	3.711	7	9	15	0	0	0	2.914e-07	-5.129	2.822e-05	-4.187	T	T	-5.129	-4.187	Yes
51	21	32045352	rs992875	rs7275910	32064624	0.976221	rs992875	C	T	0.0215861	rs2833066	50	KRTAP21-3	26218	intergenic	0.613	7	9	15	0	0	0	5.084e-07	-5.023	2.258e-05	-4.238	C	C	-5.023	-4.238	Yes
51	21	32045352	rs992875	rs7276307	32079347	0.944189	rs992875	C	T	0.0211759	rs2833066	50	KRTAP21-3	11495	intergenic	2.413	7	9	15	0	0	0	3.786e-07	-5.079	2.167e-05	-4.247	C	C	-5.079	-4.247	Yes
51	21	32045352	rs992875	rs7276895	32078988	0.948188	rs992875	T	C	0.0245024	rs2833066	50	KRTAP21-3	11854	intergenic	0.54	5	9	15	0	0	0	3.867e-07	-5.075	2.939e-05	-4.178	T	T	-5.075	-4.178	Yes
51	21	32045352	rs992875	rs7276983	32064618	0.968217	rs992875	T	C	0.0226876	rs2833066	50	KRTAP21-3	26224	intergenic	0.928	6	9	15	0	0	0	2.778e-07	-5.138	2.515e-05	-4.213	T	T	-5.138	-4.213	Yes
51	21	32045352	rs992875	rs7277024	32079059	0.948188	rs992875	T	C	0.0241605	rs2833066	50	KRTAP21-3	11783	intergenic	3.88	5	9	15	0	0	0	5.363e-07	-5.013	2.854e-05	-4.185	T	T	-5.013	-4.185	Yes
51	21	32045352	rs992875	rs7277296	32080968	0.948188	rs992875	G	T	0.0218174	rs2833066	50	KRTAP21-3	9874	intergenic	1.259	6	5	15	1	0	0	2.926e-07	-5.128	2.311e-05	-4.232	G	G	-5.128	-4.232	Yes
51	21	32188097	rs2833106	rs7277479	32162017	0.991323	rs992875	A	G	0.0481053	rs2833066	50	KRTAP8-2P	12542	intergenic	0.278	7	9	15	0	0	0	1.218e-11	-6.778	0.0001256	-3.835	A	A	-6.778	-3.835	Yes
51	21	32045352	rs992875	rs7277974	32073693	0.948188	rs992875	T	G	0.0234321	rs2833066	50	KRTAP21-3	17149	intergenic	8.511	5	9	15	0	0	0	3.446e-07	-5.097	2.681e-05	-4.199	T	T	-5.097	-4.199	Yes
51	21	32045352	rs992875	rs7278091	32074317	0.948188	rs992875	G	A	0.0198019	rs2833066	50	KRTAP21-3	16525	intergenic	0.382	6	9	15	0	0	0	3.529e-07	-5.093	1.888e-05	-4.278	G	G	-5.093	-4.278	Yes
51	21	32045352	rs992875	rs7278740	32074174	0.948188	rs992875	T	G	0.0244468	rs2833066	50	KRTAP21-3	16668	intergenic	0.596	6	9	15	0	0	0	4.411e-07	-5.05	2.925e-05	-4.179	T	T	-5.05	-4.179	Yes
51	21	32045352	rs992875	rs7279427	32084972	0.948188	rs992875	C	T	0.0471923	rs2833066	50	KRTAP21-3	5870	intergenic	2.384	6	5	15	1	0	0	3.122e-07	-5.116	0.0001204	-3.845	C	C	-5.116	-3.845	Yes
51	21	32045352	rs992875	rs7279617	32085166	0.948188	rs992875	A	C	0.0233098	rs2833066	50	KRTAP21-3	5676	intergenic	2.495	6	5	15	1	0	0	1.964e-07	-5.203	2.653e-05	-4.201	A	A	-5.203	-4.201	Yes
51	21	32045352	rs992875	rs7281537	32051639	0.984113	rs992875	A	G	0.0223264	rs2833066	50	KRTAP20-3	36183	intergenic	0.375	6	9	15	0	0	0	3.63e-07	-5.087	2.432e-05	-4.221	A	A	-5.087	-4.221	Yes
51	21	32045352	rs992875	rs7281921	32073539	0.952089	rs992875	A	C	0.0256995	rs2833066	50	KRTAP21-3	17303	intergenic	0.726	5	9	15	0	0	0	3.78e-07	-5.08	3.257e-05	-4.155	A	A	-5.08	-4.155	Yes
51	21	32045352	rs992875	rs7283662	32077123	0.948188	rs992875	A	G	0.0196691	rs2833066	50	KRTAP21-3	13719	intergenic	0.411	6	9	15	0	0	0	3.749e-07	-5.081	1.863e-05	-4.281	A	A	-5.081	-4.281	Yes
51	21	32045352	rs992875	rs7283784	32077172	0.948188	rs992875	A	G	0.0223469	rs2833066	50	KRTAP21-3	13670	intergenic	6.543	6	9	15	0	0	0	5.916e-07	-4.994	2.437e-05	-4.221	A	A	-4.994	-4.221	Yes
51	21	32045352	rs992875	rs8126628	32070042	0.976029	rs992875	G	A	0.0236899	rs2833066	50	KRTAP21-3	20800	intergenic	4.485	7	9	15	0	0	0	2.905e-07	-5.13	2.741e-05	-4.194	G	G	-5.13	-4.194	Yes
51	21	32045352	rs992875	rs8128201	32066566	0.980079	rs992875	A	G	0.0240868	rs2833066	50	KRTAP21-3	24276	intergenic	3.478	6	9	15	0	0	0	4.101e-07	-5.064	2.836e-05	-4.186	A	A	-5.064	-4.186	Yes
51	21	32188097	rs2833106	rs8128646	32175562	0.982749	rs992875	T	C	0.0480364	rs2833066	50	KRTAP8-2P	816	upstream	0.202	7	9	15	1	0	0	1.474e-11	-6.75	0.0001252	-3.836	T	T	-6.75	-3.836	Yes
51	21	32045352	rs992875	rs8133329	32066508	0.980079	rs992875	C	A	0.0234277	rs2833066	50	KRTAP21-3	24334	intergenic	10.52	6	9	15	0	0	0	3.985e-07	-5.07	2.68e-05	-4.199	C	C	-5.07	-4.199	Yes
51	21	32188097	rs2833106	rs8133632	32175521	0.987019	rs992875	T	C	0.0477762	rs2833066	50	KRTAP8-2P	775	upstream	0.03	7	9	15	1	0	0	1.687e-11	-6.731	0.0001237	-3.839	T	T	-6.731	-3.839	Yes
51	21	32045352	rs992875	rs9305433	32074998	0.948188	rs992875	C	T	0.0196744	rs2833066	50	KRTAP21-3	15844	intergenic	0.483	6	9	15	0	0	0	3.338e-07	-5.103	1.864e-05	-4.281	C	C	-5.103	-4.281	Yes
51	21	32045352	rs992875	rs9305434	32075211	0.948188	rs992875	C	T	0.0258028	rs2833066	50	KRTAP21-3	15631	intergenic	0.674	6	9	15	0	0	0	3.719e-07	-5.083	3.286e-05	-4.153	C	C	-5.083	-4.153	Yes
51	21	32188097	rs2833106	rs9753894	32176711	0.987019	rs992875	T	C	0.0480537	rs2833066	50	KRTAP8-2P	1965	intergenic	2.316	6	9	15	1	0	0	1.914e-11	-6.712	0.0001253	-3.835	T	T	-6.712	-3.835	Yes
51	21	32045352	rs992875	rs980296	32049044	0.980079	rs992875	C	T	0.0202055	rs2833066	50	KRTAP20-3	33588	intergenic	8.923	7	7	15	0	0	0	4.638e-07	-5.041	1.966e-05	-4.269	C	C	-5.041	-4.269	Yes
51	21	32045352	rs992875	rs992875	32045352	1	rs992875	T	C	0.0129528	rs2833066	50	KRTAP20-3	29896	intergenic	8.556	5	9	15	0	0	0	3.756e-07	-5.081	7.997e-06	-4.465	T	T	-5.081	-4.465	Yes
51	21	32045352	rs992875	rs9974530	32076278	0.948188	rs992875	C	T	0.0227107	rs2833066	50	KRTAP21-3	14564	intergenic	0.175	7	9	15	0	0	0	2.665e-07	-5.146	2.52e-05	-4.213	C	C	-5.146	-4.213	Yes
51	21	32045352	rs992875	rs9974865	32085173	0.948188	rs992875	A	G	0.023164	rs2833066	50	KRTAP21-3	5669	intergenic	2.704	7	5	15	1	0	0	2.072e-07	-5.193	2.62e-05	-4.204	A	A	-5.193	-4.204	Yes
51	21	32045352	rs992875	rs9975146	32085373	0.944189	rs992875	C	T	0.0183596	rs2833066	50	KRTAP21-3	5469	intergenic	0.398	7	5	15	1	0	0	3.395e-07	-5.1	1.617e-05	-4.312	C	C	-5.1	-4.312	Yes
51	21	32045352	rs992875	rs9976293	32073167	0.968181	rs992875	G	A	0.0240002	rs2833066	50	KRTAP21-3	17675	intergenic	0.167	7	9	15	0	0	0	1.163e-07	-5.299	2.815e-05	-4.188	G	G	-5.299	-4.188	Yes
51	21	32045352	rs992875	rs9976840	32067785	0.980079	rs992875	G	A	0.0237999	rs2833066	50	KRTAP21-3	23057	intergenic	1.794	6	9	15	0	0	0	3.807e-07	-5.078	2.767e-05	-4.192	G	G	-5.078	-4.192	Yes
51	21	32045352	rs992875	rs9976936	32082318	0.944325	rs992875	G	A	0.0189551	rs2833066	50	KRTAP21-3	8524	intergenic	3.779	7	5	15	1	0	0	2.171e-07	-5.184	1.734e-05	-4.297	G	G	-5.184	-4.297	Yes
51	21	32045352	rs992875	rs9976941	32082328	0.944325	rs992875	G	A	0.0217829	rs2833066	50	KRTAP21-3	8514	intergenic	3.724	7	5	15	1	0	0	2.247e-07	-5.178	2.303e-05	-4.233	G	G	-5.178	-4.233	Yes
51	21	32045352	rs992875	rs9977454	32085566	0.948188	rs992875	A	G	0.0192762	rs2833066	50	KRTAP21-3	5276	intergenic	4.218	7	5	15	1	0	0	3.477e-07	-5.096	1.791e-05	-4.289	A	A	-5.096	-4.289	Yes
51	21	32045352	rs992875	rs9979480	32082931	0.948188	rs992875	A	C	0.0167006	rs2833066	50	KRTAP21-3	7911	intergenic	4.178	4	5	15	1	0	0	2.765e-07	-5.139	1.331e-05	-4.355	A	A	-5.139	-4.355	Yes
51	21	32045352	rs992875	rs9980034	32068932	0.976029	rs992875	C	T	0.0233317	rs2833066	50	KRTAP21-3	21910	intergenic	3.442	7	9	15	0	0	0	4.355e-07	-5.053	2.658e-05	-4.201	C	C	-5.053	-4.201	Yes
51	21	32045352	rs992875	rs9980462	32062167	0.980079	rs992875	A	G	0.0221652	rs2833066	50	KRTAP21-3	28675	intergenic	1.495	7	8	15	0	0	0	4.295e-07	-5.055	2.393e-05	-4.225	A	A	-5.055	-4.225	Yes
51	21	32045352	rs992875	rs9980530	32062021	0.980079	rs992875	G	A	0.0218519	rs2833066	50	KRTAP21-3	28821	intergenic	0.059	5	8	15	0	0	0	4.22e-07	-5.059	2.319e-05	-4.232	G	G	-5.059	-4.232	Yes
51	21	32045352	rs992875	rs9980606	32078012	0.948188	rs992875	A	G	0.0194089	rs2833066	50	KRTAP21-3	12830	intergenic	7.332	7	9	15	0	0	0	4.053e-07	-5.066	1.815e-05	-4.287	A	A	-5.066	-4.287	Yes
51	21	32188097	rs2833106	rs9980933	32174611	0.987019	rs992875	A	G	0.0489649	rs2833066	50	KRTAP8-2P	0	ncRNA_exonic	0.004	7	9	15	0	0	0	1.501e-11	-6.748	0.0001307	-3.825	A	A	-6.748	-3.825	Yes
51	21	32045352	rs992875	rs9981176	32086780	0.940492	rs992875	G	T	0.0224891	rs2833066	50	KRTAP21-3	4062	intergenic	2.328	6	5	15	1	0	0	1.939e-07	-5.205	2.472e-05	-4.217	G	G	-5.205	-4.217	Yes
51	21	32045352	rs992875	rs9981669	32086760	0.940492	rs992875	T	C	0.0243387	rs2833066	50	KRTAP21-3	4082	intergenic	3.485	6	5	15	1	0	0	3.134e-07	-5.115	2.898e-05	-4.181	T	T	-5.115	-4.181	Yes
51	21	32045352	rs992875	rs9983128	32053967	0.984113	rs992875	G	A	0.0258664	rs2833066	50	KRTAP21-3	36875	intergenic	3.333	6	7	15	0	0	0	3.446e-07	-5.097	3.304e-05	-4.151	G	G	-5.097	-4.151	Yes
51	21	32045352	rs992875	rs9985042	32059978	0.980079	rs992875	A	G	0.0217958	rs2833066	50	KRTAP21-3	30864	intergenic	3.921	6	9	15	0	0	0	4.183e-07	-5.06	2.306e-05	-4.233	A	A	-5.06	-4.233	Yes
52	21	40605982	rs13339986	rs1011413	40638241	0.712451	rs13339986	A	G	0.021352	rs1888488	51	BRWD1	0	intronic	1.544	6	4	4	1	0	0	0.0001277	3.831	2.706e-08	5.559	A	A	3.831	5.559	Yes
52	21	40553845	rs6517522	rs1041440	40627325	0.604788	rs13339986	T	C	0.0156941	rs2026265	51	BRWD1	0	intronic	0.427	6	4	4	1	0	0	7.746e-05	3.952	1.007e-10	6.466	T	T	3.952	6.466	Yes
52	21	40605982	rs13339986	rs10427502	40654840	0.929175	rs13339986	A	G	0.00799446	rs2026265	51	BRWD1	0	intronic	0.23	7	4	5	1	0	0	2.707e-05	4.197	1.041e-10	6.461	A	A	4.197	6.461	Yes
52	21	40605982	rs13339986	rs11088471	40699313	0.621448	rs13339986	A	G	0.0327133	rs1888488	51	BRWD1-AS1	4168	intergenic	2.857	1f	5	15	1	0	0	0.0002615	3.651	1.46e-06	4.817	A	A	3.651	4.817	Yes
52	21	40605982	rs13339986	rs11088472	40699376	0.618783	rs13339986	A	C	0.0374413	rs1888488	51	BRWD1-AS1	4231	intergenic	0.827	5	5	15	1	0	0	0.0003302	3.59	1.574e-06	4.802	A	A	3.59	4.802	Yes
52	21	40553845	rs6517522	rs11700813	40517469	0.696472	rs13339986	G	T	0.039882	rs2836943	51	RPL23AP12	17502	intergenic	1.05	6	5	15	0	0	0	9.512e-05	-3.903	8.338e-05	-3.934	G	G	-3.903	-3.934	Yes
52	21	40555561	rs117143374	rs117143374	40555561	1	rs13339986	C	T	0.0400869	rs117143374	51	PSMG1	0	UTR5	9.673	2c	1	1	1	0	0	0.0003723	3.559	5.009e-09	5.847	C	C	3.559	5.847	Yes
52	21	40553845	rs6517522	rs11910151	40560262	0.622205	rs13339986	C	T	0.0155225	rs2026265	51	BRWD1	0	intronic	0.777	5	2	5	1	0	0	7.618e-05	3.956	1.13e-10	6.448	C	C	3.956	6.448	Yes
52	21	40553845	rs6517522	rs11910232	40643047	0.714485	rs13339986	T	C	0.0471743	rs2836943	51	BRWD1	0	intronic	2.386	7	4	4	1	0	0	5.006e-05	-4.055	0.0001203	-3.845	T	T	-4.055	-3.845	Yes
52	21	40605982	rs13339986	rs11910906	40685662	0.652789	rs13339986	T	C	0.0143118	rs1888488	51	BRWD1	0	UTR5	10.34	4	1	1	1	0	0	6.676e-05	3.988	9.691e-08	5.332	T	T	3.988	5.332	Yes
52	21	40553845	rs6517522	rs11911087	40665192	0.722058	rs13339986	A	G	0.0465738	rs2836943	51	BRWD1	0	intronic	0.421	7	4	4	1	0	0	4.245e-05	-4.094	0.000117	-3.852	A	A	-4.094	-3.852	Yes
52	21	40553845	rs6517522	rs11911112	40528346	0.627568	rs13339986	C	A	0.0124407	rs2026265	51	PCBP2P1	14709	intergenic	6.142	5	5	15	0	0	0	5.357e-05	4.039	1.003e-10	6.467	C	C	4.039	6.467	Yes
52	21	40553845	rs6517522	rs11911149	40528375	0.627568	rs13339986	T	C	0.0113157	rs2026265	51	PCBP2P1	14680	intergenic	4.628	5	5	15	0	0	0	4.621e-05	4.074	1.014e-10	6.465	T	T	4.074	6.465	Yes
52	21	40605982	rs13339986	rs11911822	40607843	0.694195	rs13339986	C	T	0.0116886	rs1888488	51	BRWD1:METTL21AP1	00:00:00	ncRNA_exonic	1.892	1f	4	4	1	0	0	4.853e-05	4.063	4.527e-08	5.469	C	C	4.063	5.469	Yes
52	21	40605982	rs13339986	rs12151994	40690397	0.900163	rs13339986	C	A	0.0480483	rs2026265	51	BRWD1:BRWD1-AS1	00:00:00	ncRNA_intronic	3.377	4	5	15	1	0	0	0.0005137	3.474	1.363e-09	6.06	C	C	3.474	6.06	Yes
52	21	40553845	rs6517522	rs12482181	40548852	0.62601	rs13339986	G	A	0.0134079	rs2026265	51	PSMG1	0	intronic	2.299	6	4	5	1	0	0	6.029e-05	4.012	2.475e-10	6.329	G	G	4.012	6.329	Yes
52	21	40644170	rs8134638	rs12482317	40588241	0.980163	rs13339986	G	A	0.0221943	rs2836943	51	BRWD1	0	intronic	7.025	6	4	4	1	0	0	6.935e-06	-4.496	2.4e-05	-4.224	G	G	-4.496	-4.224	Yes
52	21	40605982	rs13339986	rs12482857	40514861	0.939987	rs13339986	C	T	0.0230993	rs2026265	51	RPL23AP12	14894	intergenic	14.31	5	5	15	0	0	0	0.000145	3.8	3.712e-11	6.615	C	C	3.8	6.615	Yes
52	21	40553845	rs6517522	rs12483216	40539614	0.623329	rs13339986	C	T	0.0105316	rs2026265	51	PCBP2P1	3441	intergenic	8.678	6	5	5	1	0	0	4.13e-05	4.1	2.237e-10	6.344	C	C	4.1	6.344	Yes
52	21	40605982	rs13339986	rs12626405	40663121	0.664643	rs13339986	G	T	0.00917106	rs1888488	51	BRWD1	0	intronic	0.116	6	4	4	1	0	0	3.344e-05	4.149	6.25e-08	5.412	G	G	4.149	5.412	Yes
52	21	40553845	rs6517522	rs12627205	40630027	0.722058	rs13339986	T	C	0.0490803	rs2836943	51	BRWD1	0	intronic	0.064	5	4	5	1	0	0	4.519e-05	-4.079	0.0001314	-3.824	T	T	-4.079	-3.824	Yes
52	21	40553845	rs6517522	rs12710453	40605905	0.615199	rs13339986	A	C	0.00561204	rs2026265	51	BRWD1	0	intronic	1.539	7	4	5	1	0	0	1.59e-05	4.316	4.84e-11	6.576	A	A	4.316	6.576	Yes
52	21	40553845	rs6517522	rs12710454	40656919	0.62067	rs13339986	G	A	0.00794488	rs2026265	51	BRWD1	0	intronic	4.975	7	4	5	1	0	0	2.683e-05	4.199	4.526e-11	6.586	G	G	4.199	6.586	Yes
52	21	40605982	rs13339986	rs13047550	40515495	0.948571	rs13339986	C	T	0.0217343	rs2026265	51	RPL23AP12	15528	intergenic	5.267	5	5	15	0	0	0	0.0001313	3.824	1.434e-11	6.754	C	C	3.824	6.754	Yes
52	21	40605982	rs13339986	rs13047663	40708818	0.899952	rs13339986	T	C	0.0367993	rs2026265	51	HMGN1	5422	intergenic	2.156	4	1	15	1	0	0	0.0003201	3.598	2.194e-08	5.596	T	T	3.598	5.596	Yes
52	21	40605982	rs13339986	rs13047678	40708853	0.895661	rs13339986	T	C	0.0438684	rs2026265	51	HMGN1	5387	intergenic	4.903	4	1	15	1	0	0	0.0004372	3.517	1.09e-08	5.716	T	T	3.517	5.716	Yes
52	21	40553845	rs6517522	rs13048178	40561012	0.616489	rs13339986	T	G	0.0135797	rs2026265	51	BRWD1	0	intronic	7.608	6	4	5	1	0	0	6.147e-05	4.007	1.242e-10	6.434	T	T	4.007	6.434	Yes
52	21	40553845	rs6517522	rs13049907	40667402	0.722058	rs13339986	T	C	0.0453788	rs2836943	51	BRWD1	0	intronic	14.32	7	4	4	1	0	0	5.624e-05	-4.028	0.0001107	-3.866	T	T	-4.028	-3.866	Yes
52	21	40553845	rs6517522	rs13339986	40605982	0.615199	rs13339986	C	T	0.00389782	rs2026265	51	BRWD1	0	intronic	0.949	7	4	5	1	0	0	9.311e-06	4.433	2.801e-11	6.657	C	C	4.433	6.657	Yes
52	21	40553845	rs6517522	rs13625	40669083	0.622279	rs13339986	T	G	0.0155939	rs2026265	51	BRWD1	0	UTR3	14.06	7	4	4	1	0	0	7.671e-05	3.954	3.056e-11	6.644	T	T	3.954	6.644	Yes
52	21	40553845	rs6517522	rs14194	40549466	0.62601	rs13339986	C	T	0.0067943	rs2026265	51	PSMG1	0	exonic	8.468	NA	4	5	1	0	0	2.114e-05	4.253	1.38e-10	6.418	C	C	4.253	6.418	Yes
52	21	40553845	rs6517522	rs1541102	40628765	0.611677	rs13339986	T	C	0.019006	rs2026265	51	BRWD1	0	intronic	7.524	1f	4	4	1	0	0	0.0001053	3.878	1.439e-11	6.754	T	T	3.878	6.754	Yes
52	21	40553845	rs6517522	rs1571709	40553980	0.62914	rs13339986	C	T	0.00861469	rs2026265	51	PSMG1	0	intronic	2.398	5	1	5	1	0	0	3.026e-05	4.171	1.133e-10	6.448	C	C	4.171	6.448	Yes
52	21	40605982	rs13339986	rs1882779	40690938	0.621448	rs13339986	T	C	0.0306864	rs1888488	51	BRWD1:BRWD1-AS1	00:00:00	ncRNA_intronic	4.48	5	5	15	1	0	0	0.0002338	3.679	7.27e-07	4.954	T	T	3.679	4.954	Yes
52	21	40605982	rs13339986	rs1888487	40683259	0.658975	rs13339986	A	G	0.0106674	rs1888488	51	BRWD1	0	intronic	1.264	5	4	5	1	0	0	4.217e-05	4.095	4.917e-08	5.454	A	A	4.095	5.454	Yes
52	21	40553845	rs6517522	rs1888489	40533164	0.717355	rs13339986	C	T	0.0424779	rs2836943	51	PCBP2P1	9891	intergenic	5.065	2b	5	15	0	0	0	5.131e-05	-4.05	9.592e-05	-3.901	C	C	-4.05	-3.901	Yes
52	21	40709960	rs1963676	rs1963676	40709960	1	rs13339986	C	T	0.0215126	rs1888488	51	HMGN1	4280	intergenic	2.255	7	5	15	1	0	0	0.0001292	3.828	1.772e-06	4.778	C	C	3.828	4.778	Yes
52	21	40553845	rs6517522	rs1980407	40543961	0.724905	rs13339986	C	T	0.0432684	rs2836943	51	PCBP2P1	0	ncRNA_exonic	16.15	5	4	4	1	0	0	6.199e-05	-4.005	0.0001001	-3.89	C	C	-4.005	-3.89	Yes
52	21	40605982	rs13339986	rs2005933	40698166	0.621448	rs13339986	A	G	0.033366	rs1888488	51	BRWD1-AS1	3021	intergenic	0.154	6	5	15	1	0	0	0.0002711	3.641	1.376e-06	4.828	A	A	3.641	4.828	Yes
52	21	40553845	rs6517522	rs2026265	40595517	0.616722	rs13339986	A	G	0.0139526	rs2026265	51	BRWD1	0	intronic	2.023	6	4	4	1	0	0	6.411e-05	3.997	5.891e-11	6.546	A	A	3.997	6.546	Yes
52	21	40605982	rs13339986	rs2037925	40699931	0.619073	rs13339986	C	T	0.037278	rs1888488	51	BRWD1-AS1	4786	intergenic	9.046	6	5	15	1	0	0	0.0003276	3.592	1.287e-06	4.842	C	C	3.592	4.842	Yes
52	21	40553845	rs6517522	rs2150413	40614878	0.714485	rs13339986	T	C	0.0471204	rs2836943	51	BRWD1	0	intronic	0.167	1f	4	5	1	0	0	1.938e-05	-4.272	0.00012	-3.846	T	T	-4.272	-3.846	Yes
52	21	40553845	rs6517522	rs2150415	40615367	0.609872	rs13339986	C	T	0.0158144	rs2026265	51	BRWD1	0	intronic	3.222	6	4	5	1	0	0	7.837e-05	3.949	5.648e-11	6.553	C	C	3.949	6.553	Yes
52	21	40605982	rs13339986	rs2183573	40574305	0.690055	rs13339986	A	G	0.0132581	rs1888488	51	BRWD1	0	exonic	23.6	1f	4	4	1	0	0	5.928e-05	4.016	2.847e-08	5.551	A	A	4.016	5.551	Yes
52	21	40553845	rs6517522	rs2234543	40572072	0.616489	rs13339986	A	G	0.0150163	rs2026265	51	BRWD1	0	intronic	2.021	NA	4	4	1	0	0	7.228e-05	3.969	8.415e-11	6.493	A	A	3.969	6.493	Yes
52	21	40605982	rs13339986	rs2410123	40700093	0.621709	rs13339986	C	T	0.0364082	rs1888488	51	BRWD1-AS1	4948	intergenic	2.153	1f	5	15	1	0	0	0.0003141	3.603	1.551e-06	4.805	C	C	3.603	4.805	Yes
52	21	40605982	rs13339986	rs2836921	40516070	0.948571	rs13339986	A	G	0.0148203	rs2026265	51	RPL23AP12	16103	intergenic	5.611	6	5	15	0	0	0	7.07e-05	3.974	6.537e-12	6.867	A	A	3.974	6.867	Yes
52	21	40553845	rs6517522	rs2836922	40516308	0.701328	rs13339986	T	C	0.0325125	rs2836943	51	RPL23AP12	16341	intergenic	2.474	1f	5	15	0	0	0	7.739e-05	-3.952	5.376e-05	-4.039	T	T	-3.952	-4.039	Yes
52	21	40553845	rs6517522	rs2836923	40524236	0.621794	rs13339986	C	T	0.01602	rs2026265	51	PCBP2P1	18819	intergenic	9.441	5	7	15	0	0	0	7.995e-05	3.945	6.727e-11	6.527	C	C	3.945	6.527	Yes
52	21	40553845	rs6517522	rs2836924	40525639	0.627568	rs13339986	T	C	0.013446	rs2026265	51	PCBP2P1	17416	intergenic	1.593	2b	7	15	0	0	0	6.055e-05	4.011	4.843e-11	6.576	T	T	4.011	6.576	Yes
52	21	40553845	rs6517522	rs2836925	40532353	0.621794	rs13339986	C	T	0.0107504	rs2026265	51	PCBP2P1	10702	intergenic	0.396	5	5	15	0	0	0	4.271e-05	4.092	8.602e-11	6.49	C	C	4.092	6.49	Yes
52	21	40553845	rs6517522	rs2836926	40536790	0.729831	rs13339986	A	G	0.0352372	rs2836943	51	PCBP2P1	6265	intergenic	10.1	1f	5	9	1	0	0	6.614e-05	-3.99	6.382e-05	-3.998	A	A	-3.99	-3.998	Yes
52	21	40553845	rs6517522	rs2836927	40543216	0.623329	rs13339986	C	T	0.0102312	rs2026265	51	PCBP2P1	0	ncRNA_exonic	11.23	7	4	4	1	0	0	3.944e-05	4.111	1.561e-10	6.399	C	C	4.111	6.399	Yes
52	21	40553845	rs6517522	rs2836928	40543320	0.621794	rs13339986	T	C	0.00552803	rs2026265	51	PCBP2P1	0	ncRNA_exonic	4.591	NA	4	4	1	0	0	1.557e-05	4.321	1.701e-10	6.386	T	T	4.321	6.386	Yes
52	21	40553845	rs6517522	rs2836929	40543811	0.623329	rs13339986	C	T	0.00964911	rs2026265	51	PCBP2P1	0	ncRNA_exonic	13.71	4	4	4	1	0	0	3.607e-05	4.131	1.303e-10	6.427	C	C	4.131	6.427	Yes
52	21	40553845	rs6517522	rs2836930	40545656	0.729831	rs13339986	G	A	0.040127	rs2836943	51	PSMG1	1038	intergenic	10.89	1f	4	4	1	0	0	5.184e-05	-4.047	8.449e-05	-3.931	G	G	-4.047	-3.931	Yes
52	21	40553845	rs6517522	rs2836931	40546569	0.724905	rs13339986	G	T	0.0395592	rs2836943	51	PSMG1	125	downstream	6.746	6	4	5	1	0	0	4.948e-05	-4.058	8.194e-05	-3.939	G	G	-4.058	-3.939	Yes
52	21	40553845	rs6517522	rs2836932	40546717	0.623329	rs13339986	A	G	0.00964911	rs2026265	51	PSMG1	0	UTR3	4.652	5	4	5	1	0	0	3.607e-05	4.131	8.112e-11	6.499	A	A	4.131	6.499	Yes
52	21	40553845	rs6517522	rs2836934	40564885	0.71825	rs13339986	C	A	0.0455343	rs2836943	51	BRWD1	0	UTR3	10.31	6	4	5	1	0	0	6.882e-05	-3.98	0.0001115	-3.864	C	C	-3.98	-3.864	Yes
52	21	40553845	rs6517522	rs2836938	40574191	0.616489	rs13339986	T	C	0.0130737	rs2026265	51	BRWD1	0	intronic	5.044	7	4	4	1	0	0	5.806e-05	4.021	1.279e-10	6.43	T	T	4.021	6.43	Yes
52	21	40553845	rs6517522	rs2836943	40592611	0.722058	rs13339986	T	C	0.0418871	rs2836943	51	BRWD1	0	intronic	0.069	6	4	5	1	0	0	3.12e-05	-4.165	9.291e-05	-3.908	T	T	-4.165	-3.908	Yes
52	21	40553845	rs6517522	rs2836944	40593539	0.619814	rs13339986	A	G	0.00977969	rs2026265	51	BRWD1	0	intronic	5.894	7	4	5	1	0	0	3.68e-05	4.127	7.297e-11	6.514	A	A	4.127	6.514	Yes
52	21	40553845	rs6517522	rs2836953	40617483	0.612905	rs13339986	A	G	0.0186963	rs2026265	51	BRWD1	0	intronic	1.166	7	4	4	1	0	0	0.0001026	3.884	8.288e-11	6.495	A	A	3.884	6.495	Yes
52	21	40553845	rs6517522	rs2836955	40619887	0.60034	rs13339986	A	G	0.00697277	rs2026265	51	BRWD1	0	intronic	0.706	7	4	4	1	0	0	2.195e-05	4.244	7.26e-11	6.515	A	A	4.244	6.515	Yes
52	21	40553845	rs6517522	rs2836957	40623134	0.601808	rs13339986	C	T	0.0178396	rs2026265	51	BRWD1	0	intronic	7.465	6	4	5	1	0	0	9.54e-05	3.902	6.886e-11	6.523	C	C	3.902	6.523	Yes
52	21	40644170	rs8134638	rs2836961	40627020	0.995964	rs13339986	C	A	0.0209714	rs2836943	51	BRWD1	0	intronic	5.267	6	4	4	1	0	0	1.073e-05	-4.402	2.123e-05	-4.252	C	C	-4.402	-4.252	Yes
52	21	40553845	rs6517522	rs2836964	40631006	0.613218	rs13339986	C	T	0.0162606	rs2026265	51	BRWD1	0	intronic	0.989	5	4	5	1	0	0	8.184e-05	3.939	2.622e-11	6.666	C	C	3.939	6.666	Yes
52	21	40553845	rs6517522	rs2836966	40637521	0.722058	rs13339986	G	A	0.0489153	rs2836943	51	BRWD1	0	intronic	6.801	6	4	4	1	0	0	6.393e-05	-3.998	0.0001304	-3.826	G	G	-3.998	-3.826	Yes
52	21	40553845	rs6517522	rs2836967	40639102	0.606299	rs13339986	G	T	0.0171613	rs2026265	51	BRWD1	0	intronic	3.045	5	4	4	1	0	0	8.932e-05	3.918	6.447e-11	6.533	G	G	3.918	6.533	Yes
52	21	40553845	rs6517522	rs2836968	40642386	0.613218	rs13339986	G	A	0.0220142	rs2026265	51	BRWD1	0	intronic	4.342	6	4	4	1	0	0	0.000134	3.819	2.184e-11	6.693	G	G	3.819	6.693	Yes
52	21	40605982	rs13339986	rs2836971	40652040	0.687302	rs13339986	A	C	0.0107641	rs1888488	51	BRWD1	0	intronic	1.637	6	4	5	1	0	0	4.28e-05	4.092	4.907e-08	5.455	A	A	4.092	5.455	Yes
52	21	40553845	rs6517522	rs2836972	40652142	0.605129	rs13339986	A	G	0.0192968	rs2026265	51	BRWD1	0	exonic	9.843	7	4	5	1	0	0	0.0001079	3.872	5.385e-11	6.56	A	A	3.872	6.56	Yes
52	21	40553845	rs6517522	rs2836973	40654928	0.617498	rs13339986	G	A	0.0179075	rs2026265	51	BRWD1	0	intronic	1.167	7	4	5	1	0	0	9.603e-05	3.9	3.588e-11	6.62	G	G	3.9	6.62	Yes
52	21	40553845	rs6517522	rs2836974	40663181	0.615207	rs13339986	A	G	0.0132025	rs2026265	51	BRWD1	0	intronic	0.557	6	4	4	1	0	0	5.891e-05	4.017	8.322e-11	6.495	A	A	4.017	6.495	Yes
52	21	40605982	rs13339986	rs2836975	40663620	0.665747	rs13339986	T	C	0.00976196	rs1888488	51	BRWD1	0	intronic	5.093	1f	4	4	1	0	0	3.67e-05	4.127	4.687e-08	5.463	T	T	4.127	5.463	Yes
52	21	40553845	rs6517522	rs2836977	40666066	0.630552	rs13339986	C	T	0.0164105	rs2026265	51	BRWD1	0	intronic	4.108	7	4	4	1	0	0	8.304e-05	3.935	6.064e-11	6.542	C	C	3.935	6.542	Yes
52	21	40605982	rs13339986	rs2836981	40688365	0.624355	rs13339986	G	A	0.039342	rs1888488	51	BRWD1:BRWD1-AS1	00:00:00	ncRNA_intronic	0.216	1f	5	5	1	0	0	0.0003607	3.567	5.8e-07	4.998	G	G	3.567	4.998	Yes
52	21	40605982	rs13339986	rs2836982	40689171	0.627012	rs13339986	C	A	0.0300962	rs1888488	51	BRWD1:BRWD1-AS1	00:00:00	ncRNA_intronic	3.52	1f	5	15	1	0	0	0.0002263	3.688	5.576e-07	5.005	C	C	3.688	5.005	Yes
52	21	40605982	rs13339986	rs2836986	40702136	0.621448	rs13339986	A	C	0.0339889	rs1888488	51	BRWD1-AS1	6991	intergenic	12.77	1f	5	15	1	0	0	0.0002794	3.634	1.64e-06	4.793	A	A	3.634	4.793	Yes
52	21	40605982	rs13339986	rs2836987	40706594	0.613486	rs13339986	C	T	0.0391323	rs1888488	51	HMGN1	7646	intergenic	5.046	6	5	15	1	0	0	0.0003575	3.57	1.363e-06	4.83	C	C	3.57	4.83	Yes
52	21	40605982	rs13339986	rs2836988	40707975	0.613486	rs13339986	A	G	0.0432521	rs1888488	51	HMGN1	6265	intergenic	3.889	6	5	15	1	0	0	0.0004259	3.524	1.433e-06	4.82	A	A	3.524	4.82	Yes
52	21	40553845	rs6517522	rs3171465	40552307	0.729831	rs13339986	G	A	0.0338056	rs2836943	51	PSMG1	0	exonic	17.49	NA	3	5	1	0	0	4.211e-05	-4.096	5.832e-05	-4.019	G	G	-4.096	-4.019	Yes
52	21	40553845	rs6517522	rs34035316	40594023	0.616722	rs13339986	C	T	0.0128191	rs2026265	51	BRWD1	0	intronic	0.894	5	4	5	1	0	0	5.63e-05	4.028	6.86e-11	6.524	C	C	4.028	6.524	Yes
52	21	40553845	rs6517522	rs34176878	40548855	0.619134	rs13339986	A	C	0.0104697	rs2026265	51	PSMG1	0	intronic	4.4	6	4	5	1	0	0	4.091e-05	4.102	3.991e-10	6.254	A	A	4.102	6.254	Yes
52	21	40553845	rs6517522	rs34394827	40528087	0.621794	rs13339986	C	T	0.0112662	rs2026265	51	PCBP2P1	14968	intergenic	3.531	5	5	15	0	0	0	4.591e-05	4.076	1.422e-10	6.414	C	C	4.076	6.414	Yes
52	21	40553845	rs6517522	rs34433511	40618883	0.609872	rs13339986	C	A	0.016097	rs2026265	51	BRWD1	0	intronic	3.103	5	4	4	1	0	0	8.055e-05	3.943	9.428e-11	6.476	C	C	3.943	6.476	Yes
52	21	40553845	rs6517522	rs34578707	40675167	0.613628	rs13339986	A	G	0.00500545	rs2026265	51	BRWD1	0	intronic	9.893	6	4	4	1	0	0	1.337e-05	4.354	1.089e-10	6.454	A	A	4.354	6.454	Yes
52	21	40553845	rs6517522	rs34599551	40594898	0.62252	rs13339986	A	C	0.0157326	rs2026265	51	BRWD1	0	intronic	0.826	7	4	5	1	0	0	7.775e-05	3.951	6.784e-11	6.525	A	A	3.951	6.525	Yes
52	21	40553845	rs6517522	rs34672724	40658590	0.615207	rs13339986	A	G	0.012644	rs2026265	51	BRWD1	0	intronic	1.781	7	4	5	1	0	0	5.502e-05	4.033	2.757e-10	6.312	A	A	4.033	6.312	Yes
52	21	40553845	rs6517522	rs34705151	40553344	0.726995	rs13339986	A	G	0.0340005	rs2836943	51	PSMG1	0	intronic	3.293	3a	1	5	1	0	0	5.134e-05	-4.049	5.904e-05	-4.017	A	A	-4.049	-4.017	Yes
52	21	40553845	rs6517522	rs34778912	40667037	0.630552	rs13339986	G	T	0.0172074	rs2026265	51	BRWD1	0	intronic	1.122	6	4	4	1	0	0	8.972e-05	3.917	5.802e-11	6.549	G	G	3.917	6.549	Yes
52	21	40553845	rs6517522	rs34978594	40580003	0.616489	rs13339986	T	C	0.0146672	rs2026265	51	BRWD1	0	intronic	0.133	7	4	4	1	0	0	6.949e-05	3.978	1.312e-10	6.426	T	T	3.978	6.426	Yes
52	21	40553845	rs6517522	rs35064900	40555492	0.62914	rs13339986	G	A	0.0158354	rs2026265	51	PSMG1	0	UTR5	6.969	2b	1	1	1	0	0	7.853e-05	3.949	1.035e-10	6.462	G	G	3.949	6.462	Yes
52	21	40553845	rs6517522	rs35386515	40532047	0.621794	rs13339986	T	C	0.010793	rs2026265	51	PCBP2P1	11008	intergenic	0.15	5	5	15	0	0	0	4.299e-05	4.091	1.227e-10	6.436	T	T	4.091	6.436	Yes
52	21	40553845	rs6517522	rs35391055	40525516	0.627568	rs13339986	A	G	0.013446	rs2026265	51	PCBP2P1	17539	intergenic	0.607	4	7	15	0	0	0	6.055e-05	4.011	1.034e-10	6.462	A	A	4.011	6.462	Yes
52	21	40553845	rs6517522	rs35560196	40678207	0.615207	rs13339986	A	G	0.0106473	rs2026265	51	BRWD1	0	intronic	2.141	7	4	5	1	0	0	4.204e-05	4.096	1.015e-10	6.465	A	A	4.096	6.465	Yes
52	21	40553845	rs6517522	rs35571600	40590624	0.61801	rs13339986	C	A	0.0106084	rs2026265	51	BRWD1:BRWD1-IT1	00:00:00	ncRNA_intronic	4.468	6	4	5	1	0	0	4.179e-05	4.097	2.112e-10	6.353	C	C	4.097	6.353	Yes
52	21	40553845	rs6517522	rs35774464	40580169	0.614983	rs13339986	A	G	0.00810039	rs2026265	51	BRWD1	0	intronic	0.949	5	4	4	1	0	0	2.759e-05	4.192	1.012e-10	6.465	A	A	4.192	6.465	Yes
52	21	40605982	rs13339986	rs35909862	40621158	0.709717	rs13339986	G	A	0.0269931	rs1888488	51	BRWD1	0	intronic	0.235	7	4	4	1	0	0	0.0001881	3.734	1.84e-08	5.626	G	G	3.734	5.626	Yes
52	21	40553845	rs6517522	rs36113648	40555497	0.62914	rs13339986	A	G	0.0146314	rs2026265	51	PSMG1	0	UTR5	5.932	2b	1	1	1	0	0	6.921e-05	3.979	1.474e-10	6.408	A	A	3.979	6.408	Yes
52	21	40605982	rs13339986	rs371625	40535271	0.70426	rs13339986	A	G	0.0252444	rs1888488	51	PCBP2P1	7784	intergenic	3.092	6	5	15	0	0	0	0.0001684	3.762	4.544e-08	5.468	A	A	3.762	5.468	Yes
52	21	40605982	rs13339986	rs377098	40535216	0.70426	rs13339986	G	A	0.0250935	rs1888488	51	PCBP2P1	7839	intergenic	1.776	6	5	15	0	0	0	0.0001668	3.765	3.952e-08	5.493	G	G	3.765	5.493	Yes
52	21	40553845	rs6517522	rs3945	40566067	0.621794	rs13339986	G	A	0.0103361	rs2026265	51	BRWD1	0	UTR3	3.398	6	4	5	1	0	0	4.008e-05	4.107	3.774e-11	6.613	G	G	4.107	6.613	Yes
52	21	40605982	rs13339986	rs414850	40543337	0.70426	rs13339986	C	A	0.0182271	rs1888488	51	PCBP2P1	0	ncRNA_exonic	2.871	4	4	4	1	0	0	9.864e-05	3.894	3.485e-08	5.515	C	C	3.894	5.515	Yes
52	21	40605982	rs13339986	rs418359	40536734	0.700094	rs13339986	T	C	0.0235655	rs1888488	51	PCBP2P1	6321	intergenic	11.41	1f	5	9	1	0	0	0.00015	3.791	3.411e-08	5.519	T	T	3.791	5.519	Yes
52	21	40605982	rs13339986	rs428602	40547004	0.710998	rs13339986	G	A	0.0161873	rs1888488	51	PSMG1	0	UTR3	2.114	6	4	5	1	0	0	8.126e-05	3.941	3.695e-08	5.505	G	G	3.941	5.505	Yes
52	21	40605982	rs13339986	rs429955	40539760	0.70426	rs13339986	A	G	0.020323	rs1888488	51	PCBP2P1	3295	intergenic	3.152	7	5	5	1	0	0	0.0001176	3.851	3.483e-08	5.515	A	A	3.851	5.515	Yes
52	21	40605982	rs13339986	rs4375956	40521788	0.944089	rs13339986	A	G	0.0199628	rs2026265	51	PCBP2P1	21267	intergenic	1.407	5	14	15	0	0	0	0.0001141	3.859	2.288e-11	6.686	A	A	3.859	6.686	Yes
52	21	40605982	rs13339986	rs442972	40534757	0.70426	rs13339986	C	T	0.0250746	rs1888488	51	PCBP2P1	8298	intergenic	4.523	6	5	15	0	0	0	0.0001666	3.765	4.922e-08	5.454	C	C	3.765	5.454	Yes
52	21	40605982	rs13339986	rs452377	40537183	0.70426	rs13339986	C	T	0.0212656	rs1888488	51	PCBP2P1	5872	intergenic	1.702	7	5	9	1	0	0	0.0001269	3.832	4.056e-08	5.488	C	C	3.832	5.488	Yes
52	21	40605982	rs13339986	rs4624474	40686327	0.633594	rs13339986	T	C	0.0468999	rs1888488	51	BRWD1:BRWD1-IT2	00:00:00	ncRNA_exonic	10.84	1f	1	1	1	0	0	0.0004921	3.485	2.445e-07	5.162	T	T	3.485	5.162	Yes
52	21	40553845	rs6517522	rs4816617	40540690	0.729831	rs13339986	C	T	0.0379176	rs2836943	51	PCBP2P1	2365	intergenic	8.108	6	5	5	1	0	0	6.066e-05	-4.01	7.499e-05	-3.96	C	C	-4.01	-3.96	Yes
52	21	40605982	rs13339986	rs4816620	40613786	0.694195	rs13339986	A	G	0.0140475	rs1888488	51	BRWD1	0	intronic	6.166	6	4	5	1	0	0	6.48e-05	3.995	3.802e-08	5.5	A	A	3.995	5.5	Yes
52	21	40605982	rs13339986	rs4818005	40588819	0.694195	rs13339986	G	A	0.011448	rs1888488	51	BRWD1:TIMM9P2	00:00:00	ncRNA_intronic	7.781	7	4	5	1	0	0	4.702e-05	4.07	3.693e-08	5.505	G	G	4.07	5.505	Yes
52	21	40605982	rs13339986	rs4818015	40675493	0.668769	rs13339986	G	T	0.0102196	rs1888488	51	BRWD1	0	intronic	3.262	6	4	4	1	0	0	3.937e-05	4.111	4.103e-08	5.486	G	G	4.111	5.486	Yes
52	21	40605982	rs13339986	rs4818017	40690561	0.624355	rs13339986	G	T	0.033366	rs1888488	51	BRWD1:BRWD1-AS1	00:00:00	ncRNA_intronic	0.461	5	5	15	1	0	0	0.0002711	3.641	4.645e-07	5.04	G	G	3.641	5.04	Yes
52	21	40553845	rs6517522	rs55836299	40651426	0.605129	rs13339986	A	G	0.0196452	rs2026265	51	BRWD1	0	intronic	0.497	7	4	5	1	0	0	0.0001111	3.865	5.101e-11	6.568	A	A	3.865	6.568	Yes
52	21	40553845	rs6517522	rs56306759	40608106	0.609872	rs13339986	A	G	0.0111222	rs2026265	51	BRWD1	0	intronic	0.396	5	4	4	1	0	0	4.505e-05	4.08	1.265e-10	6.431	A	A	4.08	6.431	Yes
52	21	40644170	rs8134638	rs62222988	40569508	0.948646	rs13339986	C	T	0.0241155	rs2836943	51	BRWD1	0	intronic	4.152	4	4	4	1	0	0	1.127e-05	-4.391	2.843e-05	-4.186	C	C	-4.391	-4.186	Yes
52	21	40644170	rs8134638	rs62223042	40683740	0.983926	rs13339986	G	A	0.0212264	rs2836943	51	BRWD1	0	intronic	3.886	2b	1	5	1	0	0	8.459e-06	-4.453	2.178e-05	-4.246	G	G	-4.453	-4.246	Yes
52	21	40553845	rs6517522	rs6517513	40526878	0.627568	rs13339986	G	A	0.0128891	rs2026265	51	PCBP2P1	16177	intergenic	3.403	7	5	15	0	0	0	5.682e-05	4.026	9.612e-11	6.473	G	G	4.026	6.473	Yes
52	21	40553845	rs6517522	rs6517514	40527095	0.627568	rs13339986	T	G	0.0128891	rs2026265	51	PCBP2P1	15960	intergenic	1.208	5	5	15	0	0	0	5.682e-05	4.026	1.023e-10	6.464	T	T	4.026	6.464	Yes
52	21	40553845	rs6517522	rs6517515	40530893	0.627568	rs13339986	C	T	0.0120291	rs2026265	51	PCBP2P1	12162	intergenic	2.288	6	5	15	0	0	0	5.075e-05	4.052	1.494e-10	6.406	C	C	4.052	6.406	Yes
52	21	40553845	rs6517522	rs6517519	40540245	0.623329	rs13339986	G	A	0.00967975	rs2026265	51	PCBP2P1	2810	intergenic	7.863	7	5	5	1	0	0	3.624e-05	4.13	7.09e-11	6.519	G	G	4.13	6.519	Yes
52	21	40553845	rs6517522	rs6517521	40551588	0.62601	rs13339986	G	A	0.00683232	rs2026265	51	PSMG1	0	intronic	1.752	7	4	5	1	0	0	2.131e-05	4.251	2.528e-10	6.325	G	G	4.251	6.325	Yes
52	21	40553845	rs6517522	rs6517522	40553845	1	rs13339986	C	T	0.00869325	rs2836943	51	PSMG1	0	intronic	1.109	1f	1	5	1	0	0	3.069e-05	4.168	2.804e-06	4.685	C	C	4.168	4.685	Yes
52	21	40553845	rs6517522	rs6517523	40557332	0.616489	rs13339986	C	T	0.013653	rs2026265	51	BRWD1	0	UTR3	4.5	6	1	5	1	0	0	6.198e-05	4.005	9.01e-11	6.483	C	C	4.005	6.483	Yes
52	21	40553845	rs6517522	rs6517526	40581530	0.616489	rs13339986	C	T	0.0156662	rs2026265	51	BRWD1	0	intronic	6.75	1f	4	5	1	0	0	7.725e-05	3.953	5.632e-11	6.553	C	C	3.953	6.553	Yes
52	21	40553845	rs6517522	rs6517527	40581751	0.611381	rs13339986	A	G	0.0168166	rs2026265	51	BRWD1	0	intronic	1.211	5	4	5	1	0	0	8.638e-05	3.926	1.218e-10	6.437	A	A	3.926	6.437	Yes
52	21	40605982	rs13339986	rs6517538	40656242	0.97366	rs13339986	T	C	0.0130721	rs2026265	51	BRWD1	0	intronic	2.802	5	4	5	1	0	0	5.805e-05	4.021	6.769e-11	6.526	T	T	4.021	6.526	Yes
52	21	40553845	rs6517522	rs68004583	40659587	0.636646	rs13339986	C	T	0.0189833	rs2026265	51	BRWD1	0	intronic	2.752	7	4	4	1	0	0	0.0001051	3.878	4.234e-11	6.596	C	C	3.878	6.596	Yes
52	21	40553845	rs6517522	rs68090597	40535633	0.62914	rs13339986	G	A	0.0110951	rs2026265	51	PCBP2P1	7422	intergenic	3.363	4	5	9	0	0	0	4.489e-05	4.081	2.049e-10	6.358	G	G	4.081	6.358	Yes
52	21	40605982	rs13339986	rs719230	40676307	0.664643	rs13339986	C	T	0.00974061	rs1888488	51	BRWD1	0	intronic	1.686	NA	4	4	1	0	0	3.658e-05	4.128	4.027e-08	5.49	C	C	4.128	5.49	Yes
52	21	40605982	rs13339986	rs7276774	40628725	0.706994	rs13339986	T	G	0.0207414	rs1888488	51	BRWD1	0	intronic	2.978	1d	4	4	1	0	0	0.0001218	3.842	1.792e-08	5.631	T	T	3.842	5.631	Yes
52	21	40605982	rs13339986	rs7277978	40704882	0.895614	rs13339986	A	C	0.0447869	rs2026265	51	HMGN1	9358	intergenic	0.171	5	5	15	1	0	0	0.0004546	3.506	5.07e-09	5.845	A	A	3.506	5.845	Yes
52	21	40605982	rs13339986	rs7278985	40653767	0.706994	rs13339986	C	T	0.0128042	rs1888488	51	BRWD1	0	intronic	0.225	7	4	5	1	0	0	5.619e-05	4.028	1.956e-08	5.616	C	C	4.028	5.616	Yes
52	21	40605982	rs13339986	rs7280326	40700408	0.621709	rs13339986	A	G	0.0352304	rs1888488	51	BRWD1-AS1	5263	intergenic	0.702	6	5	15	1	0	0	0.0002967	3.618	1.487e-06	4.813	A	A	3.618	4.813	Yes
52	21	40553845	rs6517522	rs7280375	40552408	0.623329	rs13339986	G	A	0.0075022	rs2026265	51	PSMG1	0	intronic	5.361	1f	3	5	1	0	0	2.454e-05	4.219	1.411e-10	6.415	G	G	4.219	6.415	Yes
52	21	40605982	rs13339986	rs7281463	40520783	0.671084	rs13339986	C	A	0.0415094	rs1888488	51	RPL23AP12	20816	intergenic	0.323	6	9	15	0	0	0	0.0003955	3.543	2.731e-09	5.947	C	C	3.543	5.947	Yes
52	21	40605982	rs13339986	rs7281853	40693490	0.621448	rs13339986	T	C	0.0346369	rs1888488	51	BRWD1-AS1	0	ncRNA_intronic	6.095	1f	1	15	1	0	0	0.0002883	3.626	7.715e-07	4.942	T	T	3.626	4.942	Yes
52	21	40605982	rs13339986	rs7282604	40536910	0.70426	rs13339986	G	A	0.0244101	rs1888488	51	PCBP2P1	6145	intergenic	4.77	1f	5	9	1	0	0	0.0001595	3.776	3.576e-08	5.511	G	G	3.776	5.511	Yes
52	21	40553845	rs6517522	rs7282624	40667040	0.630552	rs13339986	T	C	0.0172062	rs2026265	51	BRWD1	0	intronic	0.054	6	4	4	1	0	0	8.971e-05	3.917	6.01e-11	6.543	T	T	3.917	6.543	Yes
52	21	40553845	rs6517522	rs7283420	40666865	0.628914	rs13339986	C	T	0.00849567	rs2026265	51	BRWD1	0	intronic	10.26	6	4	4	1	0	0	2.962e-05	4.176	4.873e-11	6.575	C	C	4.176	6.575	Yes
52	21	40605982	rs13339986	rs7283516	40690537	0.900163	rs13339986	G	A	0.0480483	rs2026265	51	BRWD1:BRWD1-AS1	00:00:00	ncRNA_intronic	6.891	4	5	15	1	0	0	0.0005137	3.473	8.986e-10	6.126	G	G	3.473	6.126	Yes
52	21	40553845	rs6517522	rs7283569	40644062	0.613218	rs13339986	G	T	0.0212656	rs2026265	51	BRWD1	0	intronic	3.329	5	4	5	1	0	0	0.0001269	3.832	4.096e-11	6.601	G	G	3.832	6.601	Yes
52	21	40553845	rs6517522	rs73221174	40540939	0.637746	rs13339986	C	T	0.0197626	rs2026265	51	PCBP2P1	2116	intergenic	4.457	3a	5	5	1	0	0	0.0001122	3.863	1.984e-09	5.999	C	C	3.863	5.999	Yes
52	21	40553845	rs6517522	rs73221193	40554693	0.616489	rs13339986	T	C	0.00742026	rs2026265	51	PSMG1	0	intronic	6.273	4	1	1	1	0	0	2.412e-05	4.223	2.251e-10	6.343	T	T	4.223	6.343	Yes
52	21	40553845	rs6517522	rs7354783	40652992	0.605129	rs13339986	A	G	0.0189037	rs2026265	51	BRWD1	0	intronic	3.429	5	4	5	1	0	0	0.0001044	3.88	3.346e-11	6.63	A	A	3.88	6.63	Yes
52	21	40553845	rs6517522	rs77090950	40677693	0.615207	rs13339986	A	G	0.0106566	rs2026265	51	BRWD1	0	intronic	3.59	7	4	5	1	0	0	4.21e-05	4.096	9.565e-11	6.474	A	A	4.096	6.474	Yes
52	21	40605982	rs13339986	rs77153312	40695499	0.895614	rs13339986	A	G	0.0431247	rs2026265	51	BRWD1-AS1	354	downstream	2.996	6	5	15	1	0	0	0.0004236	3.525	2.77e-09	5.945	A	A	3.525	5.945	Yes
52	21	40553845	rs6517522	rs8127087	40544502	0.623329	rs13339986	T	C	0.0102312	rs2026265	51	PCBP2P1	469	upstream	4.575	6	4	5	1	0	0	3.944e-05	4.111	8.16e-11	6.498	T	T	4.111	6.498	Yes
52	21	40553845	rs6517522	rs8128026	40533702	0.623329	rs13339986	C	T	0.0110731	rs2026265	51	PCBP2P1	9353	intergenic	6.778	5	5	15	0	0	0	4.476e-05	4.081	8.125e-11	6.498	C	C	4.081	6.498	Yes
52	21	40553845	rs6517522	rs8128102	40606414	0.616722	rs13339986	A	G	0.00724384	rs2026265	51	BRWD1	0	intronic	0.802	7	4	4	1	0	0	2.324e-05	4.231	3.905e-11	6.608	A	A	4.231	6.608	Yes
52	21	40553845	rs6517522	rs8128191	40527311	0.627568	rs13339986	G	A	0.0128877	rs2026265	51	PCBP2P1	15744	intergenic	4.97	5	5	15	0	0	0	5.681e-05	4.026	4.733e-11	6.579	G	G	4.026	6.579	Yes
52	21	40553845	rs6517522	rs8128734	40569511	0.616489	rs13339986	A	G	0.0118761	rs2026265	51	BRWD1	0	intronic	0.283	4	4	4	1	0	0	4.974e-05	4.057	3.251e-10	6.286	A	A	4.057	6.286	Yes
52	21	40553845	rs6517522	rs8129147	40681730	0.615207	rs13339986	A	G	0.011448	rs2026265	51	BRWD1	0	intronic	0.473	7	4	5	1	0	0	4.702e-05	4.07	1.626e-10	6.393	A	A	4.07	6.393	Yes
52	21	40553845	rs6517522	rs8129355	40579869	0.619134	rs13339986	G	A	0.0151285	rs2026265	51	BRWD1	0	intronic	6.311	7	4	4	1	0	0	7.32e-05	3.966	1.217e-10	6.437	G	G	3.966	6.437	Yes
52	21	40553845	rs6517522	rs8129416	40617145	0.609872	rs13339986	T	C	0.0158812	rs2026265	51	BRWD1	0	intronic	0.547	6	4	4	1	0	0	7.888e-05	3.948	1.069e-10	6.457	T	T	3.948	6.457	Yes
52	21	40553845	rs6517522	rs8130240	40538108	0.729831	rs13339986	A	G	0.0403839	rs2836943	51	PCBP2P1	4947	intergenic	2.528	6	5	15	1	0	0	7.582e-05	-3.957	8.567e-05	-3.928	A	A	-3.957	-3.928	Yes
52	21	40553845	rs6517522	rs8130320	40580258	0.727764	rs13339986	A	G	0.0482595	rs2836943	51	BRWD1	0	intronic	2.689	6	4	4	1	0	0	2.367e-05	-4.227	0.0001265	-3.833	A	A	-4.227	-3.833	Yes
52	21	40605982	rs13339986	rs8130556	40516872	0.93963	rs13339986	T	C	0.0212872	rs2026265	51	RPL23AP12	16905	intergenic	2.793	6	5	15	0	0	0	0.0001271	3.832	2.46e-11	6.676	T	T	3.832	6.676	Yes
52	21	40605982	rs13339986	rs8130854	40707041	0.613486	rs13339986	G	A	0.0432521	rs1888488	51	HMGN1	7199	intergenic	2.118	7	5	15	1	0	0	0.0004259	3.524	1.206e-06	4.855	G	G	3.524	4.855	Yes
52	21	40553845	rs6517522	rs8130984	40639966	0.606299	rs13339986	C	A	0.0161949	rs2026265	51	BRWD1	0	intronic	4.001	6	4	5	1	0	0	8.132e-05	3.94	6.746e-11	6.526	C	C	3.94	6.526	Yes
52	21	40553845	rs6517522	rs8131126	40655754	0.610151	rs13339986	G	A	0.00726015	rs2026265	51	BRWD1	0	intronic	9.872	7	4	5	1	0	0	2.332e-05	4.231	4.195e-11	6.597	G	G	4.231	6.597	Yes
52	21	40553845	rs6517522	rs8131132	40538256	0.729831	rs13339986	C	T	0.0370227	rs2836943	51	PCBP2P1	4799	intergenic	3.552	7	5	15	1	0	0	7.416e-05	-3.963	7.141e-05	-3.972	C	C	-3.963	-3.972	Yes
52	21	40553845	rs6517522	rs8132285	40655752	0.611677	rs13339986	C	T	0.0170815	rs2026265	51	BRWD1	0	intronic	8.604	7	4	5	1	0	0	8.863e-05	3.92	2.658e-11	6.664	C	C	3.92	6.664	Yes
52	21	40553845	rs6517522	rs8132295	40527774	0.627568	rs13339986	T	C	0.0124108	rs2026265	51	PCBP2P1	15281	intergenic	0.259	1f	5	15	0	0	0	5.336e-05	4.04	4.924e-11	6.573	T	T	4.04	6.573	Yes
52	21	40553845	rs6517522	rs8132333	40527900	0.627568	rs13339986	G	A	0.0118223	rs2026265	51	PCBP2P1	15155	intergenic	6.64	1f	5	15	0	0	0	4.939e-05	4.059	4.899e-11	6.574	G	G	4.059	6.574	Yes
52	21	40553845	rs6517522	rs8132419	40527827	0.627568	rs13339986	T	C	0.0118223	rs2026265	51	PCBP2P1	15228	intergenic	2.886	5	5	15	0	0	0	4.939e-05	4.059	9.556e-11	6.474	T	T	4.059	6.474	Yes
52	21	40553845	rs6517522	rs8132568	40527916	0.627568	rs13339986	T	C	0.0123722	rs2026265	51	PCBP2P1	15139	intergenic	0.159	5	5	15	0	0	0	5.309e-05	4.042	1.088e-10	6.454	T	T	4.042	6.454	Yes
52	21	40553845	rs6517522	rs8133146	40614298	0.609872	rs13339986	C	T	0.00963645	rs2026265	51	BRWD1	0	intronic	9.532	7	4	5	1	0	0	3.6e-05	4.132	1.213e-10	6.438	C	C	4.132	6.438	Yes
52	21	40553845	rs6517522	rs8134214	40542367	0.724905	rs13339986	C	A	0.0378582	rs2836943	51	PCBP2P1	688	downstream	3.967	6	4	5	1	0	0	7e-05	-3.976	7.475e-05	-3.961	C	C	-3.976	-3.961	Yes
52	21	40644170	rs8134638	rs8134638	40644170	1	rs13339986	C	T	0.0155126	rs2836943	51	BRWD1	0	intronic	3.376	5	4	5	1	0	0	2.445e-05	-4.22	1.148e-05	-4.387	C	C	-4.22	-4.387	Yes
52	21	40553845	rs6517522	rs8134733	40683459	0.610925	rs13339986	T	C	0.0124521	rs2026265	51	BRWD1	0	intronic	5.918	7	3	5	1	0	0	5.365e-05	4.039	1.314e-10	6.426	T	T	4.039	6.426	Yes
52	21	40605982	rs13339986	rs9636957	40705847	0.618783	rs13339986	G	A	0.0384253	rs1888488	51	HMGN1	8393	intergenic	1.664	4	5	15	1	0	0	0.0003463	3.578	1.12e-06	4.869	G	G	3.578	4.869	Yes
52	21	40553845	rs6517522	rs9941894	40634058	0.604788	rs13339986	A	G	0.006839	rs2026265	51	BRWD1	0	intronic	11.71	6	4	4	1	0	0	2.134e-05	4.25	6.84e-11	6.524	A	A	4.25	6.524	Yes
52	21	40605982	rs13339986	rs997147	40695325	0.616129	rs13339986	A	G	0.0365132	rs1888488	51	BRWD1-AS1	180	downstream	0.178	6	5	15	1	0	0	0.0003157	3.602	8.22e-07	4.93	A	A	3.602	4.93	Yes
52	21	40605982	rs13339986	rs9974757	40617244	0.694195	rs13339986	T	C	0.0191299	rs1888488	51	BRWD1	0	intronic	4.314	7	4	4	1	0	0	0.0001064	3.875	3.695e-08	5.505	T	T	3.875	5.505	Yes
52	21	40605982	rs13339986	rs9975562	40678968	0.687016	rs13339986	C	T	0.0153727	rs1888488	51	BRWD1	0	intronic	0.192	7	4	5	1	0	0	7.508e-05	3.96	2.922e-08	5.546	C	C	3.96	5.546	Yes
52	21	40605982	rs13339986	rs9977762	40627206	0.691447	rs13339986	C	T	0.0152859	rs1888488	51	BRWD1	0	intronic	0.05	7	4	4	1	0	0	7.445e-05	3.962	4.543e-08	5.468	C	C	3.962	5.468	Yes
52	21	40605982	rs13339986	rs9978775	40694526	0.620465	rs13339986	A	G	0.0386509	rs1888488	51	BRWD1-AS1	0	ncRNA_intronic	1.842	4	5	15	1	0	0	0.0003501	3.575	1.052e-06	4.882	A	A	3.575	4.882	Yes
52	21	40605982	rs13339986	rs9979483	40703453	0.618783	rs13339986	G	A	0.0360766	rs1888488	51	BRWD1-AS1	8308	intergenic	2.191	7	5	15	1	0	0	0.0003091	3.608	1.199e-06	4.856	G	G	3.608	4.856	Yes
52	21	40553845	rs6517522	rs9981884	40585633	0.964702	rs13339986	A	G	0.0170026	rs2836943	51	BRWD1	0	intronic	2.881	7	4	5	1	0	0	1.323e-05	4.356	1.379e-05	4.347	A	A	4.356	4.347	Yes
52	21	40605982	rs13339986	rs9982111	40665296	0.684385	rs13339986	G	A	0.0136915	rs1888488	51	BRWD1	0	intronic	1.51	6	4	4	1	0	0	6.225e-05	4.004	2.138e-08	5.6	G	G	4.004	5.6	Yes
53	22	38819613	rs743942	rs743942	38819613	1	rs743942	A	G	0.0378061	rs196101	52	RP3-434P1.6	679	upstream	0.252	5	2	15	1	0	0	0.000213	3.703	7.454e-05	-3.961	A	A	3.703	-3.961	No
54	22	40886557	rs139064	rs139064	40886557	1	rs139064	T	C	0.0362894	rs4507196	53	MKL1	0	intronic	0.15	6	4	5	1	0	0	0.0003123	3.605	1.252e-07	5.286	T	T	3.605	5.286	Yes

### Sheet: S11
Supplementary Table 11:		All SNPs jointly associated with childhood absence epilepsy (CAE) and general cognitive ability (COG) having a conjFDR <0.10 and an r2≧0.6 with one of the independent significant SNPs with conjFDR<0.05
ANNOVAR = functional variant classification based on position in or outside of a gene; CADD = Combined Annotation-Dependent depletion score, which predict how deleterious the SNP effect is on protein structure/function (higher scores indicate more deleterious); RegulomeDB scores predict likelihood of regulatory functionality (lower scores indicate higher likelihood); IndSignSNP = independent significant SNP; minChrState = minimum chromatin state across 127 tissue types (lower scores indicate more open chromatin); commonChrState = most common chromatin state in 127 tissue types. Also shown are p-values and effect sizes (odds ratios or z-scores) from the original summary statistics on CAE and COG.
locusnum	CHR	INDEP_BP	INDEP_SNP	CAND_SNP	CAND_BP	R2	LEAD_SNP	A1	A2	FDR	IndSigSNP	GenomicLocus	nearestGene	dist	func	CADD	RDB	minChrState	commonChrState	posMapFilt	eqtlMapFilt	ciMapFilt	PVAL_in_CAE	Z_in_CAE	PVAL_in_COG	Z_in_COG	A1_in_CAE	A1_in_COG	Z_recalculated_in_CAE	Z_recalculated_in_COG	ConcordEffect
1	2	57923006	rs13012916	rs13012916	57923006	1	rs13012916	G	T	0.0349278	rs9789400	1	CTD-2026C7.1	59556	intergenic	1.798	6	5	15	0	0	0	0.0001031	-3.883	3.064e-06	4.666	G	G	-3.883	4.666	No
1	2	57923006	rs13012916	rs13026414	57934055	0.904055	rs13012916	T	C	0.0454627	rs9789400	1	CTD-2026C7.1	48507	intergenic	1.674	5	4	15	0	0	0	9.498e-05	-3.903	4.417e-05	4.085	T	T	-3.903	4.085	No
1	2	57923006	rs13012916	rs35577149	57931347	0.908463	rs13012916	C	T	0.0377285	rs9789400	1	CTD-2026C7.1	51215	intergenic	11.39	7	4	15	0	0	0	0.0001041	-3.881	3.04e-05	4.17	C	C	-3.881	4.17	No
1	2	57923006	rs13012916	rs6740359	57932820	0.907586	rs13012916	A	G	0.0462458	rs9789400	1	CTD-2026C7.1	49742	intergenic	1.128	7	4	15	0	0	0	8.573e-05	-3.928	4.577e-05	4.076	A	A	-3.928	4.076	No
2	4	17789420	rs16895737	rs10489040	17828245	0.9448	rs16895737	T	C	0.0479688	rs77707700	2	NCAPG	0	intronic	0.259	5	4	15	1	0	0	0.0001649	-3.767	4.524e-12	-6.92	T	T	-3.767	-6.92	Yes
2	4	17789420	rs16895737	rs111465602	17804717	1	rs16895737	G	A	0.0395661	rs77707700	2	DCAF16	0	UTR3	0.421	7	4	4	1	0	0	0.0001239	-3.838	1.697e-11	-6.73	G	G	-3.838	-6.73	Yes
2	4	17789420	rs16895737	rs113481020	17793242	1	rs16895737	T	C	0.0243702	rs77707700	2	DCAF16	9035	intergenic	6.161	6	4	5	1	0	0	6.234e-05	-4.004	5.109e-11	-6.568	T	T	-4.004	-6.568	Yes
2	4	17789420	rs16895737	rs12374390	17790311	0.988952	rs16895737	C	A	0.0266247	rs77707700	2	FAM184B	7175	intergenic	9.303	7	5	15	1	0	0	7.042e-05	-3.975	5.626e-11	-6.553	C	C	-3.975	-6.553	Yes
2	4	17789420	rs16895737	rs12374412	17790643	0.988952	rs16895737	G	T	0.0266247	rs77707700	2	FAM184B	7507	intergenic	7.078	5	5	15	1	0	0	7.042e-05	-3.975	5.67e-11	-6.552	G	G	-3.975	-6.552	Yes
2	4	17789420	rs16895737	rs16895737	17789420	1	rs16895737	C	A	0.0222025	rs77707700	2	FAM184B	6284	intergenic	0.55	5	5	15	1	0	0	5.5e-05	-4.033	5.944e-11	-6.545	C	C	-4.033	-6.545	Yes
2	4	17789420	rs16895737	rs16895782	17810088	1	rs16895737	G	A	0.0393582	rs77707700	2	DCAF16	0	intronic	2.083	5	1	7	1	0	0	0.000123	-3.84	1.901e-11	-6.713	G	G	-3.84	-6.713	Yes
2	4	17789420	rs16895737	rs16895788	17811415	1	rs16895737	T	C	0.0393582	rs77707700	2	DCAF16	0	intronic	6.513	4	1	1	1	0	0	0.000123	-3.84	1.496e-11	-6.748	T	T	-3.84	-6.748	Yes
2	4	17789420	rs16895737	rs16895873	17844250	0.9448	rs16895737	C	T	0.0403827	rs77707700	2	NCAPG:LCORL	00:00:00	UTR3	3.22	6	4	15	1	0	0	0.0001275	-3.831	6.029e-12	-6.879	C	C	-3.831	-6.879	Yes
2	4	17789420	rs16895737	rs16895877	17846522	0.9448	rs16895737	C	T	0.0352387	rs77707700	2	LCORL	0	UTR3	12.39	6	4	15	1	0	0	0.0001044	-3.88	7.037e-12	-6.857	C	C	-3.88	-6.857	Yes
2	4	17789420	rs16895737	rs16895878	17847281	0.9448	rs16895737	C	A	0.0357796	rs77707700	2	LCORL	0	UTR3	16.72	5	4	15	1	0	0	0.0001067	-3.875	6.113e-12	-6.877	C	C	-3.875	-6.877	Yes
2	4	17789420	rs16895737	rs16895883	17848914	0.9448	rs16895737	C	T	0.0361719	rs77707700	2	LCORL	0	intronic	2.965	5	4	15	1	0	0	0.0001084	-3.871	6.766e-12	-6.863	C	C	-3.871	-6.863	Yes
2	4	17789420	rs16895737	rs16895884	17853726	0.923037	rs16895737	C	A	0.0361031	rs77707700	2	LCORL	0	intronic	2.107	5	5	15	1	0	0	0.0001081	-3.872	6.906e-12	-6.86	C	C	-3.872	-6.86	Yes
2	4	17789420	rs16895737	rs16895895	17854768	0.923037	rs16895737	C	T	0.0397267	rs77707700	2	LCORL	0	intronic	0.563	7	5	15	1	0	0	0.0001246	-3.837	5.6e-12	-6.889	C	C	-3.837	-6.889	Yes
2	4	17789420	rs16895737	rs2052058	17791454	1	rs16895737	G	T	0.0247287	rs77707700	2	FAM184B	8318	intergenic	3.247	NA	5	5	1	0	0	6.356e-05	-3.999	7.406e-11	-6.512	G	G	-3.999	-6.512	Yes
2	4	17789420	rs16895737	rs2286536	17841620	0.9448	rs16895737	G	A	0.0464519	rs77707700	2	NCAPG	0	intronic	7.704	NA	4	15	1	0	0	0.0001574	-3.779	4.104e-12	-6.934	G	G	-3.779	-6.934	Yes
2	4	17789420	rs16895737	rs2286540	17809538	1	rs16895737	G	A	0.0437733	rs77707700	2	DCAF16	0	intronic	7.074	NA	1	2	1	0	0	0.0001436	-3.802	2.566e-11	-6.67	G	G	-3.802	-6.67	Yes
2	4	17789420	rs16895737	rs6815425	17850286	0.9448	rs16895737	C	T	0.0369605	rs77707700	2	LCORL	0	intronic	2.181	7	5	15	1	0	0	0.0001119	-3.863	6.149e-12	-6.876	C	C	-3.863	-6.876	Yes
2	4	17789420	rs16895737	rs73096973	17800802	1	rs16895737	A	G	0.0283266	rs77707700	2	DCAF16	1475	intergenic	0.111	6	4	5	1	0	0	7.68e-05	-3.954	6.351e-11	-6.535	A	A	-3.954	-6.535	Yes
2	4	17789420	rs16895737	rs75854758	17793730	0.977804	rs16895737	C	T	0.0372033	rs77707700	2	DCAF16	8547	intergenic	4.737	6	4	5	1	0	0	0.000113	-3.861	5.66e-11	-6.552	C	C	-3.861	-6.552	Yes
2	4	17789420	rs16895737	rs7673525	17797049	0.977804	rs16895737	T	C	0.0369605	rs77707700	2	DCAF16	5228	intergenic	0.431	6	4	5	1	0	0	0.0001119	-3.863	6.921e-11	-6.522	T	T	-3.863	-6.522	Yes
2	4	17789420	rs16895737	rs76829955	17837583	0.923037	rs16895737	T	G	0.047949	rs77707700	2	NCAPG	0	intronic	0.318	5	4	15	1	0	0	0.0001648	-3.768	5.414e-12	-6.894	T	T	-3.768	-6.894	Yes
2	4	17789420	rs16895737	rs7685658	17799325	1	rs16895737	A	G	0.0277166	rs77707700	2	DCAF16	2952	intergenic	6.92	5	4	5	1	0	0	7.465e-05	-3.961	8.569e-11	-6.49	A	A	-3.961	-6.49	Yes
2	4	17789420	rs16895737	rs77416591	17845241	0.901479	rs16895737	T	C	0.0372691	rs77707700	2	NCAPG:LCORL	00:00:00	UTR3	1.208	7	4	15	1	0	0	0.0001133	-3.86	4.193e-11	-6.597	T	T	-3.86	-6.597	Yes
2	4	17789420	rs16895737	rs77707700	17789325	1	rs16895737	T	C	0.0248852	rs77707700	2	FAM184B	6189	intergenic	10.99	7	5	15	1	0	0	6.41e-05	-3.997	4.401e-11	-6.59	T	T	-3.997	-6.59	Yes
2	4	17789420	rs16895737	rs78212195	17811654	0.966746	rs16895737	G	T	0.0471888	rs77707700	2	DCAF16	0	intronic	1.434	4	1	1	1	0	0	0.000161	-3.773	1.463e-11	-6.751	G	G	-3.773	-6.751	Yes
2	4	17789420	rs16895737	rs79599737	17834016	0.9448	rs16895737	G	A	0.0498127	rs77707700	2	NCAPG	0	intronic	5.532	7	4	15	1	0	0	0.0001745	-3.753	6.636e-12	-6.865	G	G	-3.753	-6.865	Yes
3	5	113914542	rs421243	rs421243	113914542	1	rs421243	T	G	0.0182233	rs1816165	3	RP11-492A10.1:CTC-313D10.1	00:00:00	ncRNA_intronic	0.056	NA	9	15	0	0	0	2.941e-05	4.178	7.521e-06	-4.478	T	T	4.178	-4.478	No
4	10	70607861	rs16925839	rs16925839	70607861	1	rs16925839	C	T	0.0362633	rs16925839	4	STOX1	0	intronic	9.42	5	5	15	1	0	0	0.0001088	3.87	2.557e-06	4.704	C	C	3.87	4.704	Yes
5	10	103754150	rs5003331	rs1044258	103605714	0.730254	rs5003331	C	T	0.0466789	rs11191189	5	C10orf76	0	UTR3	9.092	5	4	5	1	0	0	0.0001585	3.777	8.079e-16	-8.053	C	C	3.777	-8.053	No
5	10	103754150	rs5003331	rs10883695	103690999	0.980061	rs5003331	A	G	0.031763	rs11191189	5	C10orf76	0	intronic	4.054	5	4	5	1	0	0	9.012e-05	3.916	7.195e-10	-6.162	A	A	3.916	-6.162	No
5	10	103754150	rs5003331	rs10883701	103747138	0.985213	rs5003331	A	G	0.0336104	rs11191189	5	C10orf76	0	intronic	1.086	5	4	4	1	0	0	9.777e-05	3.896	4.482e-10	-6.236	A	A	3.896	-6.236	No
5	10	103754150	rs5003331	rs11191116	103555611	0.71632	rs5003331	T	C	0.0386121	rs11191189	5	MGEA5	0	intronic	1.791	5	4	4	1	0	0	0.0001196	3.847	1.893e-16	-8.229	T	T	3.847	-8.229	No
5	10	103754150	rs5003331	rs11191127	103597354	0.97529	rs5003331	T	C	0.0305366	rs11191189	5	KCNIP2	0	intronic	1.423	4	5	5	1	0	0	8.512e-05	3.93	1.305e-10	-6.427	T	T	3.93	-6.427	No
5	10	103754150	rs5003331	rs11191148	103674102	0.94558	rs5003331	A	G	0.0345885	rs11191189	5	C10orf76	0	intronic	0.075	7	4	5	1	0	0	0.0001017	3.886	5.153e-10	-6.214	A	A	3.886	-6.214	No
5	10	103754150	rs5003331	rs11191149	103677961	0.970382	rs5003331	A	C	0.032216	rs11191189	5	C10orf76	0	intronic	0.589	6	4	5	1	0	0	9.204e-05	3.911	2.584e-10	-6.322	A	A	3.911	-6.322	No
5	10	103754150	rs5003331	rs11191154	103697054	0.99002	rs5003331	T	C	0.0297996	rs11191189	5	C10orf76	0	intronic	0.798	7	4	5	1	0	0	8.225e-05	3.938	3.876e-10	-6.259	T	T	3.938	-6.259	No
5	10	103754150	rs5003331	rs11191156	103702763	0.720921	rs5003331	G	A	0.0313611	rs11191189	5	C10orf76	0	intronic	7.06	6	4	5	1	0	0	8.845e-05	3.92	2.852e-15	-7.897	G	G	3.92	-7.897	No
5	10	103754150	rs5003331	rs11191157	103703929	0.995015	rs5003331	A	G	0.0290392	rs11191189	5	C10orf76	0	intronic	0.369	7	5	5	1	0	0	7.939e-05	3.946	9.677e-10	-6.115	A	A	3.946	-6.115	No
5	10	103754150	rs5003331	rs11191159	103711274	0.995015	rs5003331	A	G	0.0247578	rs11191189	5	C10orf76	0	intronic	5.1	6	4	5	1	0	0	6.366e-05	3.999	4.827e-10	-6.225	A	A	3.999	-6.225	No
5	10	103754150	rs5003331	rs11191160	103719913	0.995015	rs5003331	T	C	0.0248823	rs11191189	5	C10orf76	0	intronic	2.494	7	4	5	1	0	0	6.409e-05	3.997	4.677e-10	-6.23	T	T	3.997	-6.23	No
5	10	103754150	rs5003331	rs11191162	103732143	0.995015	rs5003331	A	G	0.0234329	rs11191189	5	C10orf76	0	intronic	1.905	5	2	4	1	0	0	5.926e-05	4.016	2.89e-10	-6.305	A	A	4.016	-6.305	No
5	10	103754150	rs5003331	rs11191170	103749743	1	rs5003331	G	A	0.0232479	rs11191189	5	C10orf76	0	intronic	4.11	5	4	4	1	0	0	5.867e-05	4.018	6.463e-10	-6.179	G	G	4.018	-6.179	No
5	10	103754150	rs5003331	rs11191189	103798260	0.995015	rs5003331	G	A	0.0317296	rs11191189	5	C10orf76	0	intronic	8.67	5	4	4	1	0	0	8.998e-05	3.916	4.738e-10	-6.228	G	G	3.916	-6.228	No
5	10	103754150	rs5003331	rs11191193	103802408	0.735104	rs5003331	G	A	0.0372472	rs11191189	5	C10orf76	0	intronic	2.596	5	4	5	1	0	0	0.0001132	3.86	1.287e-15	-7.996	G	G	3.86	-7.996	No
5	10	103754150	rs5003331	rs11191196	103807295	1	rs5003331	A	G	0.0391721	rs11191189	5	C10orf76	0	intronic	1.775	7	5	5	1	0	0	0.0001222	3.842	2.676e-10	-6.316	A	A	3.842	-6.316	No
5	10	103754150	rs5003331	rs12257791	103635878	0.965481	rs5003331	T	C	0.0375739	rs11191189	5	C10orf76	0	intronic	0.349	6	4	5	1	0	0	0.0001147	3.857	2.781e-10	-6.311	T	T	3.857	-6.311	No
5	10	103754150	rs5003331	rs12359517	103714782	0.995015	rs5003331	T	C	0.026424	rs11191189	5	C10orf76	0	intronic	0.253	7	4	4	1	0	0	6.966e-05	3.977	5.103e-10	-6.216	T	T	3.977	-6.216	No
5	10	103754150	rs5003331	rs12413444	103603162	0.970382	rs5003331	T	G	0.0306975	rs11191189	5	KCNIP2	0	intronic	13.85	4	1	5	1	0	0	8.576e-05	3.928	1.328e-10	-6.424	T	T	3.928	-6.424	No
5	10	103754150	rs5003331	rs2305192	103560321	0.720894	rs5003331	C	T	0.0404497	rs11191189	5	MGEA5	0	intronic	10.04	NA	4	4	1	0	0	0.0001278	3.831	2.882e-16	-8.178	C	C	3.831	-8.178	No
5	10	103754150	rs5003331	rs34642364	103741725	1	rs5003331	A	G	0.0239683	rs11191189	5	C10orf76	0	intronic	1.322	6	4	5	1	0	0	6.1e-05	4.009	4.078e-10	-6.251	A	A	4.009	-6.251	No
5	10	103754150	rs5003331	rs35205878	103743133	1	rs5003331	A	G	0.0239986	rs11191189	5	C10orf76	0	intronic	0.047	7	4	5	1	0	0	6.11e-05	4.009	3.82e-10	-6.261	A	A	4.009	-6.261	No
5	10	103754150	rs5003331	rs5003331	103754150	1	rs5003331	A	G	0.0191152	rs11191189	5	C10orf76	0	intronic	0.3	7	4	4	1	0	0	4.521e-05	4.079	7.496e-10	-6.155	A	A	4.079	-6.155	No
5	10	103754150	rs5003331	rs7350429	103765790	1	rs5003331	G	A	0.0305164	rs11191189	5	C10orf76	0	intronic	6.378	6	4	4	1	0	0	8.504e-05	3.93	4.432e-10	-6.238	G	G	3.93	-6.238	No
6	19	18383506	rs11666808	rs11666808	18383506	1	rs11666808	T	C	0.0496376	rs11666808	6	KIAA1683	0	intronic	4.537	3a	5	5	1	0	0	6.333e-05	-4	5.293e-05	-4.042	T	T	-4	-4.042	Yes
7	21	32112008	rs2833066	rs2833066	32112008	1	rs2833066	G	A	0.0330718	rs2833066	7	KRTAP21-4P	2089	intergenic	3.296	6	9	15	1	0	0	8.772e-05	-3.922	2.353e-05	-4.228	G	G	-3.922	-4.228	Yes
8	21	40663121	rs12626405	rs11910906	40685662	0.96909	rs12626405	T	C	0.0251318	rs9977762	8	BRWD1	0	UTR5	10.34	4	1	1	1	0	0	6.496e-05	3.994	9.691e-08	5.332	T	T	3.994	5.332	Yes
8	21	40663121	rs12626405	rs11911822	40607843	0.965499	rs12626405	C	T	0.0461817	rs9977762	8	BRWD1:METTL21AP1	00:00:00	ncRNA_exonic	1.892	1f	4	4	1	0	0	0.0001561	3.781	4.527e-08	5.469	C	C	3.781	5.469	Yes
8	21	40644170	rs8134638	rs12482317	40588241	0.980163	rs12626405	G	A	0.0333864	rs2836961	8	BRWD1	0	intronic	7.025	6	4	4	1	0	0	5.193e-05	-4.047	2.4e-05	-4.224	G	G	-4.047	-4.224	Yes
8	21	40663121	rs12626405	rs12626405	40663121	1	rs12626405	G	T	0.0127946	rs9977762	8	BRWD1	0	intronic	0.116	6	4	4	1	0	0	2.698e-05	4.198	6.25e-08	5.412	G	G	4.198	5.412	Yes
8	21	40663121	rs12626405	rs12710454	40656919	0.694056	rs12626405	G	A	0.0315738	rs9977762	8	BRWD1	0	intronic	4.975	7	4	5	1	0	0	8.933e-05	3.918	4.526e-11	6.586	G	G	3.918	6.586	Yes
8	21	40663121	rs12626405	rs13625	40669083	0.696265	rs12626405	T	G	0.0433936	rs9977762	8	BRWD1	0	UTR3	14.06	7	4	4	1	0	0	0.0001417	3.805	3.056e-11	6.644	T	T	3.805	6.644	Yes
8	21	40663121	rs12626405	rs1888487	40683259	0.996097	rs12626405	A	G	0.0183863	rs9977762	8	BRWD1	0	intronic	1.264	5	4	5	1	0	0	4.283e-05	4.092	4.917e-08	5.454	A	A	4.092	5.454	Yes
8	21	40663121	rs12626405	rs2836928	40543320	0.664643	rs12626405	T	C	0.045488	rs9977762	8	PCBP2P1	0	ncRNA_exonic	4.591	NA	4	4	1	0	0	0.0001525	3.787	1.701e-10	6.386	T	T	3.787	6.386	Yes
8	21	40644170	rs8134638	rs2836961	40627020	0.995964	rs12626405	C	A	0.0314355	rs2836961	8	BRWD1	0	intronic	5.267	6	4	4	1	0	0	3.306e-05	-4.151	2.123e-05	-4.252	C	C	-4.151	-4.252	Yes
8	21	40663121	rs12626405	rs2836971	40652040	0.973197	rs12626405	A	C	0.0437336	rs9977762	8	BRWD1	0	intronic	1.637	6	4	5	1	0	0	0.0001434	3.802	4.907e-08	5.455	A	A	3.802	5.455	Yes
8	21	40663121	rs12626405	rs2836974	40663181	0.70904	rs12626405	A	G	0.030805	rs9977762	8	BRWD1	0	intronic	0.557	6	4	4	1	0	0	8.619e-05	3.927	8.322e-11	6.495	A	A	3.927	6.495	Yes
8	21	40663121	rs12626405	rs2836975	40663620	0.996097	rs12626405	T	C	0.0156274	rs9977762	8	BRWD1	0	intronic	5.093	1f	4	4	1	0	0	3.477e-05	4.14	4.687e-08	5.463	T	T	4.14	5.463	Yes
8	21	40663121	rs12626405	rs2836977	40666066	0.691567	rs12626405	C	T	0.0439318	rs9977762	8	BRWD1	0	intronic	4.108	7	4	4	1	0	0	0.0001444	3.801	6.064e-11	6.542	C	C	3.801	6.542	Yes
8	21	40663121	rs12626405	rs34578707	40675167	0.706818	rs12626405	A	G	0.0294547	rs9977762	8	BRWD1	0	intronic	9.893	6	4	4	1	0	0	8.094e-05	3.942	1.089e-10	6.454	A	A	3.942	6.454	Yes
8	21	40663121	rs12626405	rs34672724	40658590	0.70904	rs12626405	A	G	0.0293456	rs9977762	8	BRWD1	0	intronic	1.781	7	4	5	1	0	0	8.053e-05	3.943	2.757e-10	6.312	A	A	3.943	6.312	Yes
8	21	40663121	rs12626405	rs34778912	40667037	0.691567	rs12626405	G	T	0.0420547	rs9977762	8	BRWD1	0	intronic	1.122	6	4	4	1	0	0	0.0001352	3.817	5.802e-11	6.549	G	G	3.817	6.549	Yes
8	21	40663121	rs12626405	rs35560196	40678207	0.70904	rs12626405	A	G	0.0372691	rs9977762	8	BRWD1	0	intronic	2.141	7	4	5	1	0	0	0.0001133	3.86	1.015e-10	6.465	A	A	3.86	6.465	Yes
8	21	40663121	rs12626405	rs4816620	40613786	0.965499	rs12626405	A	G	0.0410895	rs9977762	8	BRWD1	0	intronic	6.166	6	4	5	1	0	0	0.0001307	3.825	3.802e-08	5.5	A	A	3.825	5.5	Yes
8	21	40663121	rs12626405	rs4818005	40588819	0.957832	rs12626405	G	A	0.0463898	rs9977762	8	BRWD1:TIMM9P2	00:00:00	ncRNA_intronic	7.781	7	4	5	1	0	0	0.0001571	3.78	3.693e-08	5.505	G	G	3.78	5.505	Yes
8	21	40663121	rs12626405	rs4818015	40675493	0.996097	rs12626405	G	T	0.0171858	rs9977762	8	BRWD1	0	intronic	3.262	6	4	4	1	0	0	3.918e-05	4.112	4.103e-08	5.486	G	G	4.112	5.486	Yes
8	21	40663121	rs12626405	rs4818017	40690561	0.927113	rs12626405	G	T	0.0492476	rs9977762	8	BRWD1:BRWD1-AS1	00:00:00	ncRNA_intronic	0.461	5	5	15	1	0	0	0.0001715	3.758	4.645e-07	5.04	G	G	3.758	5.04	Yes
8	21	40644170	rs8134638	rs62222988	40569508	0.948646	rs12626405	C	T	0.0364734	rs2836961	8	BRWD1	0	intronic	4.152	4	4	4	1	0	0	6.154e-05	-4.007	2.843e-05	-4.186	C	C	-4.007	-4.186	Yes
8	21	40644170	rs8134638	rs62223042	40683740	0.983926	rs12626405	G	A	0.0318423	rs2836961	8	BRWD1	0	intronic	3.886	2b	1	5	1	0	0	6.131e-05	-4.008	2.178e-05	-4.246	G	G	-4.008	-4.246	Yes
8	21	40663121	rs12626405	rs68004583	40659587	0.699102	rs12626405	C	T	0.0353573	rs9977762	8	BRWD1	0	intronic	2.752	7	4	4	1	0	0	0.0001049	3.879	4.234e-11	6.596	C	C	3.879	6.596	Yes
8	21	40663121	rs12626405	rs719230	40676307	1	rs12626405	C	T	0.016523	rs9977762	8	BRWD1	0	intronic	1.686	NA	4	4	1	0	0	3.73e-05	4.124	4.027e-08	5.49	C	C	4.124	5.49	Yes
8	21	40663121	rs12626405	rs7282624	40667040	0.691567	rs12626405	T	C	0.0420547	rs9977762	8	BRWD1	0	intronic	0.054	6	4	4	1	0	0	0.0001352	3.817	6.01e-11	6.543	T	T	3.817	6.543	Yes
8	21	40663121	rs12626405	rs7283420	40666865	0.689355	rs12626405	C	T	0.0344907	rs9977762	8	BRWD1	0	intronic	10.26	6	4	4	1	0	0	0.0001013	3.887	4.873e-11	6.575	C	C	3.887	6.575	Yes
8	21	40663121	rs12626405	rs77090950	40677693	0.70904	rs12626405	A	G	0.0366481	rs9977762	8	BRWD1	0	intronic	3.59	7	4	5	1	0	0	0.0001105	3.866	9.565e-11	6.474	A	A	3.866	6.474	Yes
8	21	40663121	rs12626405	rs8129147	40681730	0.70904	rs12626405	A	G	0.0341676	rs9977762	8	BRWD1	0	intronic	0.473	7	4	5	1	0	0	9.999e-05	3.891	1.626e-10	6.393	A	A	3.891	6.393	Yes
8	21	40644170	rs8134638	rs8134638	40644170	1	rs12626405	C	T	0.0274443	rs2836961	8	BRWD1	0	intronic	3.376	5	4	5	1	0	0	7.361e-05	-3.964	1.148e-05	-4.387	C	C	-3.964	-4.387	Yes
8	21	40663121	rs12626405	rs8134733	40683459	0.703898	rs12626405	T	C	0.0435741	rs9977762	8	BRWD1	0	intronic	5.918	7	3	5	1	0	0	0.0001426	3.804	1.314e-10	6.426	T	T	3.804	6.426	Yes
8	21	40663121	rs12626405	rs9975562	40678968	0.973007	rs12626405	C	T	0.0227709	rs9977762	8	BRWD1	0	intronic	0.192	7	4	5	1	0	0	5.701e-05	4.025	2.922e-08	5.546	C	C	4.025	5.546	Yes
8	21	40663121	rs12626405	rs9977762	40627206	0.96921	rs12626405	C	T	0.0489997	rs9977762	8	BRWD1	0	intronic	0.05	7	4	4	1	0	0	0.0001702	3.76	4.543e-08	5.468	C	C	3.76	5.468	Yes
8	21	40663121	rs12626405	rs9982111	40665296	0.984593	rs12626405	G	A	0.0213811	rs9977762	8	BRWD1	0	intronic	1.51	6	4	4	1	0	0	5.222e-05	4.045	2.138e-08	5.6	G	G	4.045	5.6	Yes
9	22	38818243	rs111959380	rs111959380	38818243	1	rs111959380	A	G	0.0485757	rs5757088	9	RP3-434P1.6	2049	intergenic	2.125	6	5	15	1	0	0	0.000168	3.763	5.486e-06	-4.545	A	A	3.763	-4.545	No

### Sheet: S12
Supplementary Table 12:		All SNPs jointly associated with juvenile myoclonic epilepsy (JME) and general cognitive ability (COG) having a conjFDR <0.10 and an r2≧0.6 with one of the independent significant SNPs with conjFDR<0.05
ANNOVAR = functional variant classification based on position in or outside of a gene; CADD = Combined Annotation-Dependent depletion score, which predict how deleterious the SNP effect is on protein structure/function (higher scores indicate more deleterious); RegulomeDB scores predict likelihood of regulatory functionality (lower scores indicate higher likelihood); IndSignSNP = independent significant SNP; minChrState = minimum chromatin state across 127 tissue types (lower scores indicate more open chromatin); commonChrState = most common chromatin state in 127 tissue types. Also shown are p-values and effect sizes (odds ratios or z-scores) from the original summary statistics on JME and COG.
locusnum	CHR	INDEP_BP	INDEP_SNP	CAND_SNP	CAND_BP	R2	LEAD_SNP	A1	A2	FDR	IndSigSNP	GenomicLocus	nearestGene	dist	func	CADD	RDB	minChrState	commonChrState	posMapFilt	eqtlMapFilt	ciMapFilt	PVAL_in_JME	Z_in_JME	PVAL_in_COG	Z_in_COG	A1_in_JME	A1_in_COG	Z_recalculated_in_JME	Z_recalculated_in_COG	ConcordEffect
1	2	5830506	rs7598861	rs7598861	5830506	1	rs7598861	A	G	0.0387367	rs7598861	1	AC107057.2:AC108025.2	00:00:00	ncRNA_intronic	1.067	5	1	13	1	0	0	0.0001441	-3.801	2.121e-05	-4.252	A	A	-3.801	-4.252	Yes
2	2	104441546	rs2570497	rs2570497	104441546	1	rs2570497	C	T	0.0456558	rs2570497	2	AC013727.1	31881	intergenic	0.458	NA	9	15	0	0	0	3.843e-05	-4.117	4.904e-05	4.06	C	C	-4.117	4.06	No
3	3	52573844	rs62256903	rs11711421	52561779	0.987957	rs62256903	T	C	0.0458229	rs2015971	3	NT5DC2	0	intronic	2.399	5	3	4	1	0	0	0.0001882	3.734	5.618e-11	6.554	T	T	3.734	6.554	Yes
3	3	52573844	rs62256903	rs13076398	52573096	0.995962	rs62256903	A	G	0.0244996	rs2015971	3	SMIM4	0	intronic	3.436	3a	2	7	1	0	0	7.287e-05	3.967	1.979e-11	6.708	A	A	3.967	6.708	Yes
3	3	52573844	rs62256903	rs2015971	52546820	0.971823	rs62256903	T	C	0.0322794	rs2015971	3	STAB1	0	intronic	4.103	NA	4	15	1	0	0	0.0001089	3.87	2.12e-11	6.698	T	T	3.87	6.698	Yes
3	3	52573844	rs62256903	rs2286798	52821177	0.746729	rs62256903	C	A	0.0451738	rs2015971	3	ITIH1	0	intronic	11.92	NA	2	15	1	0	0	0.0001838	3.74	1.718e-10	6.385	C	C	3.74	6.385	Yes
3	3	52573844	rs62256903	rs28661185	52567188	0.995962	rs62256903	T	G	0.0262788	rs2015971	3	NT5DC2	0	intronic	6.366	2b	1	1	1	0	0	8.041e-05	3.943	2.1e-11	6.699	T	T	3.943	6.699	Yes
3	3	52573844	rs62256903	rs4234633	52557038	0.987934	rs62256903	T	C	0.0425109	rs2015971	3	STAB1	0	intronic	15.11	5	4	5	1	0	0	0.0001668	3.765	2.975e-12	6.979	T	T	3.765	6.979	Yes
3	3	52573844	rs62256903	rs4475032	52560021	0.995962	rs62256903	T	C	0.0311981	rs2015971	3	NT5DC2	0	intronic	1.027	1f	2	4	1	0	0	0.0001035	3.882	3.488e-12	6.956	T	T	3.882	6.956	Yes
3	3	52573844	rs62256903	rs4687624	52563572	0.991907	rs62256903	T	C	0.0329898	rs2015971	3	NT5DC2	0	intronic	0.473	4	4	5	1	0	0	0.0001126	3.862	1.677e-11	6.732	T	T	3.862	6.732	Yes
3	3	52573844	rs62256903	rs4687625	52563718	0.991951	rs62256903	T	C	0.0393011	rs2015971	3	NT5DC2	0	intronic	1.704	1f	3	5	1	0	0	0.0001475	3.795	1.918e-12	7.04	T	T	3.795	7.04	Yes
3	3	52573844	rs62256903	rs4687626	52569098	0.991923	rs62256903	A	G	0.0253984	rs2015971	3	SMIM4	0	upstream	3.721	1f	1	5	1	0	0	7.669e-05	3.955	3.418e-11	6.627	A	A	3.955	6.627	Yes
3	3	52573844	rs62256903	rs62256903	52573844	1	rs62256903	A	G	0.023152	rs2015971	3	SMIM4	0	intronic	0.219	7	4	5	1	0	0	6.704e-05	3.987	1.719e-11	6.728	A	A	3.987	6.728	Yes
3	3	52573844	rs62256903	rs8906	52739520	0.828462	rs62256903	C	T	0.0485596	rs2015971	3	GLT8D1:SPCS1	00:00:00	UTR5	9.117	1d	1	1	1	0	0	0.0002068	3.711	1.94e-10	6.366	C	C	3.711	6.366	Yes
4	5	113941876	rs387390	rs1104499	113870296	0.967007	rs387390	C	T	0.0247022	rs1469249	4	RP11-492A10.1	0	ncRNA_intronic	12.22	7	9	15	0	0	0	2.939e-05	4.178	1.583e-05	-4.317	C	C	4.178	-4.317	No
4	5	113941876	rs387390	rs11241282	113857058	0.951318	rs387390	G	T	0.0303026	rs1469249	4	RP11-492A10.1	0	ncRNA_intronic	1.95	6	9	15	0	0	0	2.475e-06	4.71	2.302e-05	-4.233	G	G	4.71	-4.233	No
4	5	113941876	rs387390	rs12514965	113988893	0.820308	rs387390	C	T	0.0209692	rs1469249	4	RP11-492A10.1	0	ncRNA_intronic	3.294	7	9	15	0	0	0	5.089e-05	4.051	1.179e-05	-4.381	C	C	4.051	-4.381	No
4	5	113941876	rs387390	rs1402025	113987898	0.881698	rs387390	C	T	0.0262607	rs1469249	4	RP11-492A10.1	0	ncRNA_intronic	4.085	NA	9	15	0	0	0	2.549e-05	4.21	1.778e-05	-4.291	C	C	4.21	-4.291	No
4	5	113941876	rs387390	rs140580313	113935547	0.956252	rs387390	A	G	0.0275561	rs1469249	4	RP11-492A10.1	0	ncRNA_intronic	1.702	7	9	15	0	0	0	8.613e-05	3.927	6.477e-06	-4.51	A	A	3.927	-4.51	No
4	5	113941876	rs387390	rs1425542	113874292	0.956588	rs387390	C	T	0.0263747	rs1469249	4	RP11-492A10.1	0	ncRNA_intronic	0.716	NA	9	15	0	0	0	1.009e-05	4.415	1.791e-05	-4.29	C	C	4.415	-4.29	No
4	5	113941876	rs387390	rs169534	113986250	0.876365	rs387390	A	G	0.0193462	rs1469249	4	RP11-492A10.1	0	ncRNA_intronic	0.417	NA	9	15	0	0	0	4.682e-05	4.071	1.013e-05	-4.414	A	A	4.071	-4.414	No
4	5	113941876	rs387390	rs176113	113986346	0.876365	rs387390	A	G	0.0215534	rs1469249	4	RP11-492A10.1	0	ncRNA_intronic	3.27	NA	9	15	0	0	0	4.089e-05	4.102	1.241e-05	-4.37	A	A	4.102	-4.37	No
4	5	113941876	rs387390	rs17669543	113987780	0.870991	rs387390	A	G	0.0238841	rs1469249	4	RP11-492A10.1	0	ncRNA_intronic	4.583	5	9	15	0	0	0	2.52e-05	4.213	1.486e-05	-4.331	A	A	4.213	-4.331	No
4	5	113941876	rs387390	rs1816165	113912779	0.967007	rs387390	C	T	0.0153835	rs1469249	4	RP11-492A10.1:CTC-313D10.1	00:00:00	ncRNA_intronic	0.955	NA	9	15	0	0	0	2.703e-05	4.197	6.702e-06	-4.503	C	C	4.197	-4.503	No
4	5	113941876	rs387390	rs1820380	113979580	0.880832	rs387390	A	G	0.0339857	rs1469249	4	RP11-492A10.1	0	ncRNA_intronic	2.256	NA	9	15	0	0	0	0.000118	3.85	1.23e-05	-4.372	A	A	3.85	-4.372	No
4	5	113941876	rs387390	rs1820381	113979519	0.875994	rs387390	T	C	0.0309916	rs1469249	4	RP11-492A10.1	0	ncRNA_intronic	0.048	NA	9	15	0	0	0	0.0001025	3.885	1.467e-05	-4.334	T	T	3.885	-4.334	No
4	5	113941876	rs387390	rs1834396	113874167	0.956588	rs387390	C	A	0.0276008	rs1469249	4	RP11-492A10.1	0	ncRNA_intronic	14.32	NA	9	15	0	0	0	9.868e-06	4.42	1.937e-05	-4.272	C	C	4.42	-4.272	No
4	5	113941876	rs387390	rs1834397	113873571	0.956588	rs387390	G	A	0.0277135	rs1469249	4	RP11-492A10.1	0	ncRNA_intronic	3.943	NA	9	15	0	0	0	1.103e-05	4.396	1.951e-05	-4.27	G	G	4.396	-4.27	No
4	5	113941876	rs387390	rs1863312	113866285	0.967007	rs387390	C	T	0.0262343	rs1469249	4	RP11-492A10.1	0	ncRNA_intronic	0.497	NA	15	15	0	0	0	2.174e-05	4.246	1.775e-05	-4.291	C	C	4.246	-4.291	No
4	5	113941876	rs387390	rs2245999	113876796	0.978013	rs387390	C	T	0.0228137	rs1469249	4	RP11-492A10.1	0	ncRNA_intronic	3.294	5	9	15	0	0	0	3.069e-06	4.666	1.368e-05	-4.349	C	C	4.666	-4.349	No
4	5	113941876	rs387390	rs2553480	113979240	0.880832	rs387390	A	G	0.0306361	rs1469249	4	RP11-492A10.1	0	ncRNA_intronic	6.029	NA	9	15	0	0	0	0.0001008	3.889	1.363e-05	-4.35	A	A	3.889	-4.35	No
4	5	113941876	rs387390	rs2553481	113979140	0.880832	rs387390	T	C	0.0355842	rs1469249	4	RP11-492A10.1	0	ncRNA_intronic	3.724	NA	9	15	0	0	0	0.0001265	3.833	1.392e-05	-4.345	T	T	3.833	-4.345	No
4	5	113941876	rs387390	rs2553482	113978616	0.884906	rs387390	C	T	0.0352567	rs1469249	4	RP11-492A10.1	0	ncRNA_intronic	0.338	NA	9	15	0	0	0	0.0001248	3.836	1.635e-05	-4.31	C	C	3.836	-4.31	No
4	5	113941876	rs387390	rs2553498	113913104	0.967007	rs387390	A	G	0.0144517	rs1469249	4	RP11-492A10.1:CTC-313D10.1	00:00:00	ncRNA_intronic	1.847	NA	9	15	0	0	0	2.601e-05	4.206	6.031e-06	-4.525	A	A	4.206	-4.525	No
4	5	113941876	rs387390	rs2553521	113981038	0.879531	rs387390	A	G	0.038787	rs1469249	4	RP11-492A10.1	0	ncRNA_intronic	0.223	NA	9	15	0	0	0	0.0001444	3.801	1.579e-05	-4.317	A	A	3.801	-4.317	No
4	5	113941876	rs387390	rs2681529	113981546	0.825384	rs387390	C	T	0.0349248	rs1469249	4	RP11-492A10.1	0	ncRNA_intronic	8.74	7	9	15	0	0	0	0.0001231	3.84	1.867e-05	-4.28	C	C	3.84	-4.28	No
4	5	113941876	rs387390	rs2681530	113984474	0.863983	rs387390	T	C	0.0340217	rs1469249	4	RP11-492A10.1	0	ncRNA_intronic	5.425	6	14	15	0	0	0	0.0001182	3.85	2.264e-05	-4.237	T	T	3.85	-4.237	No
4	5	113941876	rs387390	rs2681531	113984477	0.863983	rs387390	A	G	0.0345722	rs1469249	4	RP11-492A10.1	0	ncRNA_intronic	1.991	6	14	15	0	0	0	0.0001213	3.844	2.382e-05	-4.226	A	A	3.844	-4.226	No
4	5	113941876	rs387390	rs283774	113985348	0.860031	rs387390	A	G	0.036226	rs1469249	4	RP11-492A10.1	0	ncRNA_intronic	1.79	NA	7	15	0	0	0	0.0001299	3.827	1.573e-05	-4.318	A	A	3.827	-4.318	No
4	5	113941876	rs387390	rs283776	113984556	0.863983	rs387390	T	C	0.0284843	rs1469249	4	RP11-492A10.1	0	ncRNA_intronic	0.052	NA	14	15	0	0	0	9.054e-05	3.915	1.529e-05	-4.325	T	T	3.915	-4.325	No
4	5	113941876	rs387390	rs283777	113984242	0.863983	rs387390	A	C	0.0316251	rs1469249	4	RP11-492A10.1	0	ncRNA_intronic	0.296	NA	14	15	0	0	0	0.0001056	3.877	1.375e-05	-4.348	A	A	3.877	-4.348	No
4	5	113941876	rs387390	rs285892	113995001	0.839946	rs387390	C	T	0.0405479	rs1469249	4	RP11-492A10.1	0	ncRNA_intronic	3.461	NA	5	15	0	0	0	8.833e-05	3.921	3.923e-05	-4.112	C	C	3.921	-4.112	No
4	5	113941876	rs387390	rs367394	113930626	0.945456	rs387390	A	C	0.0275198	rs1469249	4	RP11-492A10.1	0	ncRNA_intronic	4.954	7	9	15	0	0	0	5.914e-05	4.016	1.927e-05	-4.273	A	A	4.016	-4.273	No
4	5	113941876	rs387390	rs375235	113939280	0.945636	rs387390	A	G	0.0218787	rs1469249	4	RP11-492A10.1	0	ncRNA_intronic	2.534	NA	9	15	0	0	0	6.196e-05	4.005	7.724e-06	-4.473	A	A	4.005	-4.473	No
4	5	113941876	rs387390	rs376482	113870423	0.967007	rs387390	G	A	0.0240054	rs1469249	4	RP11-492A10.1	0	ncRNA_intronic	8.403	7	9	15	0	0	0	2.844e-05	4.186	1.5e-05	-4.329	G	G	4.186	-4.329	No
4	5	113941876	rs387390	rs387390	113941876	1	rs387390	G	T	0.00827599	rs1469249	4	RP11-492A10.1	0	ncRNA_intronic	1.016	7	9	15	0	0	0	1.515e-05	4.326	2.221e-06	-4.732	G	G	4.326	-4.732	No
4	5	113941876	rs387390	rs392585	113874012	0.945636	rs387390	A	G	0.0309486	rs1469249	4	RP11-492A10.1	0	ncRNA_intronic	7.509	NA	9	15	0	0	0	4.472e-05	4.082	2.399e-05	-4.224	A	A	4.082	-4.224	No
4	5	113941876	rs387390	rs395313	113922636	0.956252	rs387390	A	C	0.0260181	rs1469249	4	RP11-492A10.1	0	ncRNA_intronic	1.019	6	9	15	0	0	0	7.929e-05	3.947	1.297e-05	-4.361	A	A	3.947	-4.361	No
4	5	113941876	rs387390	rs397787	113871120	0.967007	rs387390	T	C	0.0230758	rs1469249	4	RP11-492A10.1	0	ncRNA_intronic	1.453	NA	9	15	0	0	0	2.693e-05	4.198	1.396e-05	-4.345	T	T	4.198	-4.345	No
4	5	113941876	rs387390	rs397951	113943639	0.983404	rs387390	A	C	0.0206267	rs1469249	4	RP11-492A10.1	0	ncRNA_intronic	0.89	NA	9	15	0	0	0	5.72e-05	4.024	2.657e-06	-4.696	A	A	4.024	-4.696	No
4	5	113941876	rs387390	rs406204	113875160	0.956588	rs387390	T	C	0.0246285	rs1469249	4	RP11-492A10.1	0	ncRNA_intronic	3.304	5	9	15	0	0	0	8.334e-06	4.456	1.574e-05	-4.318	T	T	4.456	-4.318	No
4	5	113941876	rs387390	rs414517	113890971	0.940379	rs387390	A	C	0.029479	rs1469249	4	RP11-492A10.1	0	ncRNA_intronic	0.663	7	9	15	0	0	0	2.951e-05	4.177	2.184e-05	-4.245	A	A	4.177	-4.245	No
4	5	113941876	rs387390	rs415875	113880976	0.945636	rs387390	A	G	0.0285338	rs1469249	4	RP11-492A10.1	0	ncRNA_intronic	3.752	NA	5	15	0	0	0	2.983e-05	4.175	2.056e-05	-4.259	A	A	4.175	-4.259	No
4	5	113941876	rs387390	rs421243	113914542	0.967007	rs387390	T	G	0.016402	rs1469249	4	RP11-492A10.1:CTC-313D10.1	00:00:00	ncRNA_intronic	0.056	NA	9	15	0	0	0	1.597e-05	4.315	7.521e-06	-4.478	T	T	4.315	-4.478	No
4	5	113941876	rs387390	rs427457	113852982	0.918833	rs387390	C	T	0.0493684	rs1469249	4	RP11-492A10.1	0	ncRNA_intronic	1.954	6	9	15	0	0	0	6.824e-06	4.499	5.638e-05	-4.027	C	C	4.499	-4.027	No
4	5	113941876	rs387390	rs428202	113872176	0.945636	rs387390	A	G	0.0289395	rs1469249	4	RP11-492A10.1	0	ncRNA_intronic	0.234	NA	8	15	0	0	0	4.81e-05	4.065	2.11e-05	-4.253	A	A	4.065	-4.253	No
4	5	113941876	rs387390	rs430198	113870525	0.967007	rs387390	C	T	0.024546	rs1469249	4	RP11-492A10.1	0	ncRNA_intronic	3.65	NA	9	15	0	0	0	2.845e-05	4.186	1.564e-05	-4.32	C	C	4.186	-4.32	No
4	5	113941876	rs387390	rs433405	113923514	0.972605	rs387390	C	T	0.0178047	rs1469249	4	RP11-492A10.1	0	ncRNA_intronic	1.698	NA	9	15	0	0	0	5.499e-06	4.545	8.77e-06	-4.445	C	C	4.545	-4.445	No
4	5	113941876	rs387390	rs453453	113877071	0.978013	rs387390	A	C	0.024913	rs1469249	4	RP11-492A10.1	0	ncRNA_intronic	3.95	7	9	15	0	0	0	2.976e-06	4.672	1.609e-05	-4.313	A	A	4.672	-4.313	No
4	5	113941876	rs387390	rs605892	113864076	0.978013	rs387390	C	T	0.0228703	rs1469249	4	RP11-492A10.1	0	ncRNA_intronic	4.142	6	9	15	0	0	0	3.688e-06	4.628	1.374e-05	-4.348	C	C	4.628	-4.348	No
4	5	113941876	rs387390	rs624034	113856194	0.935155	rs387390	C	T	0.0476464	rs1469249	4	RP11-492A10.1	0	ncRNA_intronic	4.674	NA	9	15	0	0	0	1.297e-05	4.361	5.297e-05	-4.042	C	C	4.361	-4.042	No
4	5	113941876	rs387390	rs633531	113865273	0.978013	rs387390	C	T	0.0223516	rs1469249	4	RP11-492A10.1	0	ncRNA_intronic	2.302	NA	9	15	0	0	0	4.543e-06	4.585	1.32e-05	-4.357	C	C	4.585	-4.357	No
4	5	113941876	rs387390	rs660001	113866598	0.956588	rs387390	A	G	0.0228042	rs1469249	4	RP11-492A10.1	0	ncRNA_intronic	0.07	7	15	15	0	0	0	1.039e-05	4.409	1.367e-05	-4.349	A	A	4.409	-4.349	No
4	5	113941876	rs387390	rs663338	113871714	0.939959	rs387390	T	C	0.0274955	rs1469249	4	RP11-492A10.1	0	ncRNA_intronic	1.815	NA	9	15	0	0	0	4.768e-05	4.067	1.924e-05	-4.274	T	T	4.067	-4.274	No
4	5	113941876	rs387390	rs71579462	113977802	0.880013	rs387390	G	A	0.0357367	rs1469249	4	RP11-492A10.1	0	ncRNA_intronic	5.418	6	9	15	0	0	0	0.0001273	3.832	1.664e-05	-4.306	G	G	3.832	-4.306	No
4	5	113941876	rs387390	rs76252934	113867695	0.978013	rs387390	C	T	0.0232781	rs1469249	4	RP11-492A10.1	0	ncRNA_intronic	1.95	6	9	15	0	0	0	4.353e-06	4.594	1.418e-05	-4.341	C	C	4.594	-4.341	No
4	5	113941876	rs387390	rs7734063	113992200	0.875994	rs387390	G	A	0.0427696	rs1469249	4	RP11-492A10.1	0	ncRNA_intronic	8.314	7	9	15	0	0	0	8.764e-05	3.922	4.323e-05	-4.09	G	G	3.922	-4.09	No
4	5	113941876	rs387390	rs860815	113874137	0.956588	rs387390	A	G	0.0267459	rs1469249	4	RP11-492A10.1	0	ncRNA_intronic	2.806	NA	9	15	0	0	0	9.226e-06	4.435	1.834e-05	-4.284	A	A	4.435	-4.284	No
4	5	113941876	rs387390	rs992417	113982341	0.869291	rs387390	A	G	0.027374	rs1469249	4	RP11-492A10.1	0	ncRNA_intronic	1.576	NA	9	15	0	0	0	8.529e-05	3.929	1.373e-05	-4.348	A	A	3.929	-4.348	No
4	5	113941876	rs387390	rs993270	113978216	0.884906	rs387390	T	C	0.0330463	rs1469249	4	RP11-492A10.1	0	ncRNA_intronic	3.68	NA	9	15	0	0	0	0.0001129	3.861	1.347e-05	-4.352	T	T	3.861	-4.352	No
5	6	98612792	rs2450510	rs12526299	98621599	1	rs2450510	T	C	0.0250708	rs13213457	5	RP11-436D23.1	0	ncRNA_intronic	0.709	7	9	15	0	0	0	7.535e-05	3.959	2.022e-07	-5.197	T	T	3.959	-5.197	No
5	6	98612792	rs2450510	rs13203162	98614497	1	rs2450510	T	C	0.0227518	rs13213457	5	RP11-436D23.1	0	ncRNA_intronic	0.382	6	9	15	0	0	0	6.54e-05	3.992	3.542e-07	-5.092	T	T	3.992	-5.092	No
5	6	98612792	rs2450510	rs1843843	98618459	1	rs2450510	T	G	0.0261954	rs13213457	5	RP11-436D23.1	0	ncRNA_intronic	6.287	NA	9	15	0	0	0	8.005e-05	3.944	3.913e-07	-5.073	T	T	3.944	-5.073	No
5	6	98612792	rs2450510	rs2450510	98612792	1	rs2450510	A	G	0.022349	rs13213457	5	RP11-436D23.1	0	ncRNA_intronic	1.691	NA	9	15	0	0	0	6.379e-05	3.998	2.438e-07	-5.162	A	A	3.998	-5.162	No
5	6	98612792	rs2450510	rs6569342	98613835	1	rs2450510	T	C	0.0232554	rs13213457	5	RP11-436D23.1	0	ncRNA_intronic	2.898	7	9	15	0	0	0	6.747e-05	3.985	2.691e-07	-5.144	T	T	3.985	-5.144	No
5	6	98612792	rs2450510	rs6928671	98620633	1	rs2450510	C	T	0.0246694	rs13213457	5	RP11-436D23.1	0	ncRNA_intronic	6.051	6	9	15	0	0	0	7.364e-05	3.964	2.902e-07	-5.13	C	C	3.964	-5.13	No
5	6	98612792	rs2450510	rs9375247	98607366	1	rs2450510	G	A	0.0243369	rs13213457	5	RP11-436D23.1	0	ncRNA_intronic	2.393	6	15	15	0	0	0	7.214e-05	3.969	3.864e-07	-5.076	G	G	3.969	-5.076	No
5	6	98612792	rs2450510	rs9490788	98622703	1	rs2450510	T	C	0.0259123	rs13213457	5	RP11-436D23.1	0	ncRNA_intronic	1.453	6	9	15	0	0	0	7.884e-05	3.948	1.965e-07	-5.203	T	T	3.948	-5.203	No
6	7	44803286	rs4724319	rs10227940	44784866	0.971613	rs4724319	A	G	0.036978	rs4720478	6	ZMIZ2	3313	intergenic	0.012	6	5	15	1	0	0	0.000134	-3.819	2.624e-07	-5.149	A	A	-3.819	-5.149	Yes
6	7	44803286	rs4724319	rs10243354	44784864	0.971613	rs4724319	G	T	0.0372474	rs4720478	6	ZMIZ2	3315	intergenic	0.125	6	5	15	1	0	0	0.0001355	-3.816	2.588e-07	-5.151	G	G	-3.816	-5.151	Yes
6	7	44803286	rs4724319	rs4720478	44784259	0.97966	rs4724319	C	A	0.0246519	rs4720478	6	ZMIZ2	3920	intergenic	4.716	3a	5	15	1	0	0	7.356e-05	-3.964	2.938e-07	-5.127	C	C	-3.964	-5.127	Yes
6	7	44803286	rs4724319	rs4724319	44803286	1	rs4724319	G	A	0.019877	rs4720478	6	ZMIZ2	0	intronic	7.38	5	4	4	1	0	0	5.421e-05	-4.037	3.626e-07	-5.088	G	G	-4.037	-5.088	Yes
6	7	44803286	rs4724319	rs6962280	44788657	0.626922	rs4724319	A	G	0.0498084	rs4720478	6	ZMIZ2	0	intronic	11.07	2b	1	1	1	0	0	0.0002153	3.7	3.494e-06	4.639	A	A	3.7	4.639	Yes
6	7	44803286	rs4724319	rs799452	44792541	0.607231	rs4724319	C	T	0.0462855	rs4720478	6	ZMIZ2	0	intronic	11.31	5	3	5	1	0	0	0.0001914	3.73	4.15e-06	4.604	C	C	3.73	4.604	Yes
7	9	131940019	rs184457	rs1075650	131938913	0.995113	rs184457	C	T	0.0143791	rs4837346	7	IER5L:RP11-247A12.8	00:00:00	ncRNA_exonic	21	4	1	1	1	0	0	3.519e-05	-4.137	1.038e-09	6.103	C	C	-4.137	6.103	No
7	9	131940019	rs184457	rs10819474	131930494	0.990203	rs184457	C	T	0.0320438	rs4837346	7	RP11-247A12.7	2218	intergenic	2.459	1f	2	7	1	0	0	0.0001077	-3.872	2.628e-09	5.953	C	C	-3.872	5.953	No
7	9	131940019	rs184457	rs10819475	131930840	0.990203	rs184457	A	G	0.0320043	rs4837346	7	RP11-247A12.7	1872	intergenic	2.477	7	2	7	1	0	0	0.0001075	-3.873	1.642e-09	6.03	A	A	-3.873	6.03	No
7	9	131940019	rs184457	rs12057089	131929957	0.990203	rs184457	T	C	0.0341651	rs4837346	7	RP11-247A12.7	2755	intergenic	9.424	2b	1	7	1	0	0	0.000119	-3.848	7.465e-10	6.156	T	T	-3.848	6.156	No
7	9	131940019	rs184457	rs184457	131940019	1	rs184457	A	G	0.012263	rs4837346	7	IER5L:RP11-247A12.2	00:00:00	exonic	23.3	4	1	1	1	0	0	2.861e-05	-4.184	4.168e-10	6.248	A	A	-4.184	6.248	No
7	9	131940019	rs184457	rs192983	131924974	0.95759	rs184457	T	C	0.0439684	rs4837346	7	RP11-247A12.7	7738	intergenic	7.089	NA	2	5	0	0	0	0.0001759	-3.751	1.512e-09	6.043	T	T	-3.751	6.043	No
7	9	131940019	rs184457	rs3124499	131868991	0.790962	rs184457	G	A	0.0489322	rs12346996	7	CRAT	0	intronic	0.885	5	3	4	1	0	0	0.0002093	-3.708	1.865e-09	6.009	G	G	-3.708	6.009	No
7	9	131940019	rs184457	rs419636	131931277	0.990203	rs184457	C	T	0.0309085	rs4837346	7	RP11-247A12.7	1435	intergenic	2.973	NA	2	5	1	0	0	0.0001021	-3.885	2.688e-09	5.95	C	C	-3.885	5.95	No
7	9	131940019	rs184457	rs4397510	131854950	0.677618	rs184457	G	A	0.0412831	rs12346996	7	CRAT	2138	intergenic	0.877	5	5	5	1	0	0	0.0001595	-3.776	3.76e-08	5.502	G	G	-3.776	5.502	No
7	9	131940019	rs184457	rs4642748	131854947	0.677618	rs184457	T	C	0.038954	rs12346996	7	CRAT	2141	intergenic	0.147	5	5	5	1	0	0	0.0001454	-3.799	7.569e-08	5.377	T	T	-3.799	5.377	No
7	9	131940019	rs184457	rs6478861	131854303	0.690016	rs184457	C	T	0.0473988	rs12346996	7	DOLPP1	1585	intergenic	1.152	5	2	5	1	0	0	0.0001992	-3.72	1.583e-08	5.652	C	C	-3.72	5.652	No
7	9	131940019	rs184457	rs882616	131940865	0.995113	rs184457	T	C	0.015758	rs4837346	7	RP11-247A12.2	0	ncRNA_intronic	7.902	NA	1	2	1	0	0	3.956e-05	-4.11	1.05e-09	6.102	T	T	-4.11	6.102	No
7	9	131940019	rs184457	rs913264	131944138	0.858649	rs184457	T	C	0.0463141	rs4837346	7	RP11-247A12.2	0	ncRNA_intronic	3.452	5	5	15	1	0	0	0.0001916	-3.73	7.085e-11	6.519	T	T	-3.73	6.519	No
8	10	103802408	rs11191193	rs1044258	103605714	0.974671	rs11191193	C	T	0.000228683	rs2305191	8	C10orf76	0	UTR3	9.092	5	4	5	1	0	0	3.395e-07	5.1	8.079e-16	-8.053	C	C	5.1	-8.053	No
8	10	103519784	rs749694	rs10883688	103510393	0.983224	rs11191193	A	C	0.0456033	rs4466759	8	FGF8	19505	intergenic	11.17	7	5	14	0	0	0	0.0001867	-3.736	2.546e-12	7.001	A	A	-3.736	7.001	No
8	10	103802408	rs11191193	rs10883689	103586356	0.710942	rs11191193	A	G	0.00163855	rs11191148	8	KCNIP2-AS1:KCNIP2	00:00:00	ncRNA_intronic	11.82	2b	4	5	1	0	0	2.738e-06	4.69	4.811e-10	-6.225	A	A	4.69	-6.225	No
8	10	103802408	rs11191193	rs10883695	103690999	0.720796	rs11191193	A	G	0.00128439	rs11191148	8	C10orf76	0	intronic	4.054	5	4	5	1	0	0	2.102e-06	4.743	7.195e-10	-6.162	A	A	4.743	-6.162	No
8	10	103802408	rs11191193	rs10883701	103747138	0.720913	rs11191193	A	G	0.0017308	rs11191148	8	C10orf76	0	intronic	1.086	5	4	4	1	0	0	2.913e-06	4.677	4.482e-10	-6.236	A	A	4.677	-6.236	No
8	10	103519784	rs749694	rs11191105	103494412	0.739991	rs11191193	C	A	0.03696	rs10786652	8	RP11-190J1.3	26253	intergenic	0.618	7	5	14	0	0	0	0.0001339	-3.819	6.397e-10	6.18	C	C	-3.819	6.18	No
8	10	103802408	rs11191193	rs11191116	103555611	0.974817	rs11191193	T	C	0.000181754	rs2305191	8	MGEA5	0	intronic	1.791	5	4	4	1	0	0	2.668e-07	5.145	1.893e-16	-8.229	T	T	5.145	-8.229	No
8	10	103802408	rs11191193	rs11191123	103585122	0.715799	rs11191193	T	G	0.00127409	rs11191148	8	KCNIP2-AS1	0	ncRNA_intronic	1.487	6	2	5	1	0	0	2.084e-06	4.745	2.691e-10	-6.316	T	T	4.745	-6.316	No
8	10	103802408	rs11191193	rs11191127	103597354	0.715096	rs11191193	T	C	0.00165585	rs11191148	8	KCNIP2	0	intronic	1.423	4	5	5	1	0	0	2.77e-06	4.687	1.305e-10	-6.427	T	T	4.687	-6.427	No
8	10	103802408	rs11191193	rs11191148	103674102	0.695961	rs11191193	A	G	0.00249774	rs11191148	8	C10orf76	0	intronic	0.075	7	4	5	1	0	0	4.354e-06	4.594	5.153e-10	-6.214	A	A	4.594	-6.214	No
8	10	103802408	rs11191193	rs11191149	103677961	0.71222	rs11191193	A	C	0.00189412	rs11191148	8	C10orf76	0	intronic	0.589	6	4	5	1	0	0	3.216e-06	4.657	2.584e-10	-6.322	A	A	4.657	-6.322	No
8	10	103802408	rs11191193	rs11191154	103697054	0.727204	rs11191193	T	C	0.00153204	rs11191148	8	C10orf76	0	intronic	0.798	7	4	5	1	0	0	2.549e-06	4.704	3.876e-10	-6.259	T	T	4.704	-6.259	No
8	10	103802408	rs11191193	rs11191156	103702763	0.987217	rs11191193	G	A	0.000118525	rs2305191	8	C10orf76	0	intronic	7.06	6	4	5	1	0	0	1.7e-07	5.229	2.852e-15	-7.897	G	G	5.229	-7.897	No
8	10	103802408	rs11191193	rs11191157	103703929	0.732181	rs11191193	A	G	0.000953336	rs11191148	8	C10orf76	0	intronic	0.369	7	5	5	1	0	0	1.53e-06	4.807	9.677e-10	-6.115	A	A	4.807	-6.115	No
8	10	103802408	rs11191193	rs11191159	103711274	0.732181	rs11191193	A	G	0.00104599	rs11191148	8	C10orf76	0	intronic	5.1	6	4	5	1	0	0	1.685e-06	4.788	4.827e-10	-6.225	A	A	4.788	-6.225	No
8	10	103802408	rs11191193	rs11191160	103719913	0.732181	rs11191193	T	C	0.00114036	rs11191148	8	C10orf76	0	intronic	2.494	7	4	5	1	0	0	1.859e-06	4.768	4.677e-10	-6.23	T	T	4.768	-6.23	No
8	10	103802408	rs11191193	rs11191162	103732143	0.732181	rs11191193	A	G	0.00116656	rs11191148	8	C10orf76	0	intronic	1.905	5	2	4	1	0	0	1.905e-06	4.763	2.89e-10	-6.305	A	A	4.763	-6.305	No
8	10	103802408	rs11191193	rs11191170	103749743	0.735104	rs11191193	G	A	0.0011163	rs11191148	8	C10orf76	0	intronic	4.11	5	4	4	1	0	0	1.813e-06	4.773	6.463e-10	-6.179	G	G	4.773	-6.179	No
8	10	103802408	rs11191193	rs11191189	103798260	0.732181	rs11191193	G	A	0.00100703	rs11191148	8	C10orf76	0	intronic	8.67	5	4	4	1	0	0	1.618e-06	4.796	4.738e-10	-6.228	G	G	4.796	-6.228	No
8	10	103802408	rs11191193	rs11191193	103802408	1	rs11191193	G	A	8.68024e-05	rs2305191	8	C10orf76	0	intronic	2.596	5	4	5	1	0	0	1.23e-07	5.289	1.287e-15	-7.996	G	G	5.289	-7.996	No
8	10	103802408	rs11191193	rs11191196	103807295	0.735104	rs11191193	A	G	0.00099809	rs11191148	8	C10orf76	0	intronic	1.775	7	5	5	1	0	0	1.603e-06	4.798	2.676e-10	-6.316	A	A	4.798	-6.316	No
8	10	103802408	rs11191193	rs12257791	103635878	0.70734	rs11191193	T	C	0.0046369	rs11191148	8	C10orf76	0	intronic	0.349	6	4	5	1	0	0	8.78e-06	4.445	2.781e-10	-6.311	T	T	4.445	-6.311	No
8	10	103802408	rs11191193	rs12359517	103714782	0.732181	rs11191193	T	C	0.00109325	rs11191148	8	C10orf76	0	intronic	0.253	7	4	4	1	0	0	1.77e-06	4.778	5.103e-10	-6.216	T	T	4.778	-6.216	No
8	10	103802408	rs11191193	rs12413444	103603162	0.71222	rs11191193	T	G	0.00172003	rs11191148	8	KCNIP2	0	intronic	13.85	4	1	5	1	0	0	2.892e-06	4.678	1.328e-10	-6.424	T	T	4.678	-6.424	No
8	10	103802408	rs11191193	rs2305191	103560333	0.77366	rs11191193	T	C	0.00124501	rs2305191	8	MGEA5	0	intronic	1.28	NA	4	4	1	0	0	2.034e-06	4.75	4.468e-13	-7.241	T	T	4.75	-7.241	No
8	10	103802408	rs11191193	rs2305192	103560321	0.97902	rs11191193	C	T	0.000169531	rs2305191	8	MGEA5	0	intronic	10.04	NA	4	4	1	0	0	2.469e-07	5.16	2.882e-16	-8.178	C	C	5.16	-8.178	No
8	10	103802408	rs11191193	rs34642364	103741725	0.735104	rs11191193	A	G	0.000945776	rs11191148	8	C10orf76	0	intronic	1.322	6	4	5	1	0	0	1.518e-06	4.809	4.078e-10	-6.251	A	A	4.809	-6.251	No
8	10	103802408	rs11191193	rs35205878	103743133	0.735104	rs11191193	A	G	0.00092273	rs11191148	8	C10orf76	0	intronic	0.047	7	4	5	1	0	0	1.482e-06	4.814	3.82e-10	-6.261	A	A	4.814	-6.261	No
8	10	103802408	rs11191193	rs3781299	103590594	0.710219	rs11191193	A	C	0.00122722	rs11191148	8	KCNIP2	0	intronic	0.606	NA	1	2	1	0	0	2.004e-06	4.753	4.965e-10	-6.22	A	A	4.753	-6.22	No
8	10	103519784	rs749694	rs4408248	103495250	0.946873	rs11191193	A	G	0.0370141	rs4466759	8	RP11-190J1.3	27091	intergenic	0.141	7	5	14	0	0	0	0.0001342	-3.819	5.002e-11	6.571	A	A	-3.819	6.571	No
8	10	103802408	rs11191193	rs5003331	103754150	0.735104	rs11191193	A	G	0.00106852	rs11191148	8	C10orf76	0	intronic	0.3	7	4	4	1	0	0	1.725e-06	4.783	7.496e-10	-6.155	A	A	4.783	-6.155	No
8	10	103519784	rs749694	rs7077446	103501765	0.974826	rs11191193	T	G	0.0457791	rs4466759	8	FGF8	28133	intergenic	6.432	6	13	14	0	0	0	0.0001879	-3.735	7.419e-12	6.849	T	T	-3.735	6.849	No
8	10	103802408	rs11191193	rs7350429	103765790	0.735104	rs11191193	G	A	0.00103626	rs11191148	8	C10orf76	0	intronic	6.378	6	4	4	1	0	0	1.668e-06	4.79	4.432e-10	-6.238	G	G	4.79	-6.238	No
8	10	103519784	rs749694	rs749694	103519784	1	rs11191193	A	G	0.036226	rs4466759	8	FGF8	10114	intergenic	3.123	5	5	14	0	0	0	0.0001299	-3.827	1.765e-13	7.365	A	A	-3.827	7.365	No
9	11	57404779	rs10750866	rs10750866	57404779	1	rs10750866	G	A	0.0149106	rs28362948	9	AP000662.4	717	upstream	5.29	5	5	14	1	0	0	3.686e-05	-4.126	7.317e-07	-4.953	G	G	-4.126	-4.953	Yes
9	11	57404779	rs10750866	rs10896631	57381263	0.810186	rs10750866	C	T	0.0360953	rs28362948	9	SERPING1	0	intronic	0.783	5	4	4	1	0	0	0.0001292	-3.828	1.221e-06	-4.852	C	C	-3.828	-4.852	Yes
9	11	57404779	rs10750866	rs10896632	57390302	0.815946	rs10750866	A	G	0.0286722	rs28362948	9	SERPING1	7975	intergenic	3.795	6	4	15	1	0	0	9.146e-05	-3.912	2.225e-07	-5.179	A	A	-3.912	-5.179	Yes
9	11	57404779	rs10750866	rs11229067	57374946	0.792158	rs10750866	T	G	0.0409543	rs28362948	9	SERPING1	0	intronic	0.293	6	4	5	1	0	0	0.0001576	-3.779	1.988e-06	-4.755	T	T	-3.779	-4.755	Yes
9	11	57404779	rs10750866	rs11229075	57391023	0.824937	rs10750866	C	A	0.0413003	rs28362948	9	SERPING1	8696	intergenic	0.043	7	4	15	1	0	0	0.0001596	-3.776	9.72e-07	-4.897	C	C	-3.776	-4.897	Yes
9	11	57404779	rs10750866	rs11229077	57399072	0.825863	rs10750866	T	C	0.0259241	rs28362948	9	AP000662.4	6424	intergenic	0.657	6	5	15	0	0	0	7.889e-05	-3.948	7.862e-07	-4.939	T	T	-3.948	-4.939	Yes
9	11	57404779	rs10750866	rs11229078	57399256	0.825863	rs10750866	C	T	0.0247831	rs28362948	9	AP000662.4	6240	intergenic	3.418	6	5	15	0	0	0	7.416e-05	-3.963	7.576e-07	-4.946	C	C	-3.963	-4.946	Yes
9	11	57404779	rs10750866	rs11229080	57399511	0.825863	rs10750866	C	T	0.0253402	rs28362948	9	AP000662.4	5985	intergenic	3.191	1f	5	15	0	0	0	7.645e-05	-3.955	4.446e-07	-5.049	C	C	-3.955	-5.049	Yes
9	11	57404779	rs10750866	rs112764194	57385856	0.815946	rs10750866	T	C	0.0223769	rs28362948	9	SERPING1	3529	intergenic	2.184	6	2	15	1	0	0	6.39e-05	-3.998	3.511e-07	-5.094	T	T	-3.998	-5.094	Yes
9	11	57404779	rs10750866	rs112936078	57397244	0.820889	rs10750866	G	A	0.0260322	rs28362948	9	AP000662.4	8252	intergenic	2.131	7	4	15	0	0	0	7.935e-05	-3.946	9.361e-07	-4.905	G	G	-3.946	-4.905	Yes
9	11	57404779	rs10750866	rs11570190	57560452	0.689836	rs10750866	C	A	0.0461142	rs11601320	9	RP11-691N7.6:CTNND1	00:00:00	intronic	6.106	1b	1	5	1	0	0	0.0001839	-3.74	3.791e-05	-4.12	C	C	-3.74	-4.12	Yes
9	11	57404779	rs10750866	rs11603020	57374332	0.792158	rs10750866	C	T	0.0384665	rs28362948	9	SERPING1	0	intronic	8.587	1f	4	4	1	0	0	0.0001425	-3.804	1.461e-06	-4.817	C	C	-3.804	-4.817	Yes
9	11	57404779	rs10750866	rs11606677	57383377	0.810186	rs10750866	A	G	0.0366508	rs28362948	9	SERPING1	1050	intergenic	1.832	6	4	5	1	0	0	0.0001322	-3.822	1.068e-06	-4.879	A	A	-3.822	-4.879	Yes
9	11	57404779	rs10750866	rs11606706	57383575	0.810186	rs10750866	T	G	0.0366508	rs28362948	9	SERPING1	1248	intergenic	1.481	7	4	5	1	0	0	0.0001322	-3.822	1.107e-06	-4.872	T	T	-3.822	-4.872	Yes
9	11	57404779	rs10750866	rs11607056	57496820	0.710059	rs10750866	T	C	0.0472214	rs11601320	9	TMX2:TMX2-CTNND1	00:00:00	intronic	1.709	1f	1	5	1	0	0	0.0001744	-3.753	4.607e-05	-4.075	T	T	-3.753	-4.075	Yes
9	11	57404779	rs10750866	rs11607122	57389737	0.801299	rs10750866	A	G	0.0174086	rs28362948	9	SERPING1	7410	intergenic	0.306	6	4	15	1	0	0	4.54e-05	-4.078	3.524e-07	-5.093	A	A	-4.078	-5.093	Yes
9	11	57404779	rs10750866	rs12805841	57443842	0.707863	rs10750866	A	G	0.0443348	rs11601320	9	ZDHHC5	0	intronic	3.429	5	1	4	1	0	0	0.0001376	-3.813	4.629e-05	-4.074	A	A	-3.813	-4.074	Yes
9	11	57404779	rs10750866	rs138770460	57376131	0.792158	rs10750866	A	G	0.0397723	rs28362948	9	SERPING1	0	intronic	0.498	7	4	5	1	0	0	0.0001504	-3.79	1.98e-06	-4.755	A	A	-3.79	-4.755	Yes
9	11	57404779	rs10750866	rs1647405	57477889	0.701937	rs10750866	T	C	0.0415129	rs11601320	9	MED19	0	intronic	0.915	6	1	5	1	0	0	0.0001418	-3.805	4.092e-05	-4.102	T	T	-3.805	-4.102	Yes
9	11	57404779	rs10750866	rs2081361	57411742	0.926719	rs10750866	T	C	0.0248808	rs28362948	9	AP000662.4	0	ncRNA_intronic	1.56	NA	5	5	1	0	0	6.795e-05	-3.983	1.605e-05	-4.314	T	T	-3.983	-4.314	Yes
9	11	57404779	rs10750866	rs2847308	57498232	0.70573	rs10750866	C	T	0.0452888	rs11601320	9	TMX2:TMX2-CTNND1	00:00:00	intronic	0.973	NA	2	5	1	0	0	0.0001127	-3.862	4.826e-05	-4.064	C	C	-3.862	-4.064	Yes
9	11	57404779	rs10750866	rs3781885	57570680	0.728111	rs10750866	T	C	0.0338205	rs11601320	9	CTNND1	0	intronic	0.025	7	4	4	1	0	0	2.255e-05	-4.238	2.809e-05	-4.188	T	T	-4.238	-4.188	Yes
9	11	57404779	rs10750866	rs3824988	57377968	0.792158	rs10750866	G	A	0.0299567	rs28362948	9	SERPING1	0	intronic	0.427	NA	4	5	1	0	0	9.763e-05	-3.896	1.231e-06	-4.851	G	G	-3.896	-4.851	Yes
9	11	57404779	rs10750866	rs488769	57450720	0.660576	rs10750866	C	A	0.0361393	rs11601320	9	ZDHHC5	0	intronic	9.02	NA	4	4	1	0	0	1.834e-05	-4.284	3.175e-05	-4.161	C	C	-4.284	-4.161	Yes
9	11	57404779	rs10750866	rs4926	57381989	0.810186	rs10750866	A	G	0.0343253	rs28362948	9	SERPING1	0	exonic	15.38	5	4	4	1	0	0	0.0001199	-3.846	8.048e-07	-4.934	A	A	-3.846	-4.934	Yes
9	11	57404779	rs10750866	rs55920079	57410184	0.926719	rs10750866	C	T	0.0365958	rs28362948	9	AP000662.4	0	ncRNA_intronic	8.553	4	4	5	1	0	0	0.0001319	-3.823	2.385e-05	-4.225	C	C	-3.823	-4.225	Yes
9	11	57404779	rs10750866	rs7102271	57396825	0.820889	rs10750866	T	G	0.0242087	rs28362948	9	AP000662.4	8671	intergenic	0.91	1f	4	15	0	0	0	7.157e-05	-3.971	7.418e-07	-4.95	T	T	-3.971	-4.95	Yes
9	11	57404779	rs10750866	rs7117896	57388551	0.806151	rs10750866	A	G	0.0233699	rs28362948	9	SERPING1	6224	intergenic	1.165	7	4	15	1	0	0	6.795e-05	-3.983	3.115e-07	-5.116	A	A	-3.983	-5.116	Yes
9	11	57404779	rs10750866	rs731384	57408382	0.93195	rs10750866	A	G	0.0236113	rs28362948	9	AP000662.4	0	ncRNA_intronic	1.118	NA	1	7	1	0	0	3.758e-05	-4.122	1.455e-05	-4.335	A	A	-4.122	-4.335	Yes
9	11	57404779	rs10750866	rs7936998	57639017	0.683234	rs10750866	A	G	0.0491536	rs11601320	9	RP11-734C14.2	973	upstream	1.457	1f	5	15	0	0	0	0.0002108	-3.706	3.427e-05	-4.143	A	A	-3.706	-4.143	Yes
10	11	61560081	rs174538	rs1535	61597972	0.850314	rs174538	G	A	0.0407621	rs174538	10	FADS2	0	intronic	4.822	1b	1	2	1	0	0	0.0001565	-3.781	8.358e-06	4.456	G	G	-3.781	4.456	No
10	11	61560081	rs174538	rs174538	61560081	1	rs174538	A	G	0.0285232	rs174538	10	TMEM258	0	UTR5	14.1	4	1	1	1	0	0	9.073e-05	-3.914	1.124e-05	4.392	A	A	-3.914	4.392	No
10	11	61560081	rs174538	rs174547	61570783	0.869598	rs174538	C	T	0.0474455	rs174538	10	FADS2:FADS1	00:00:00	intronic	5.176	1d	4	4	1	0	0	0.0001995	-3.72	1.985e-05	4.267	C	C	-3.72	4.267	No
10	11	61560081	rs174538	rs174550	61571478	0.869598	rs174538	C	T	0.0473365	rs174538	10	FADS2:FADS1	00:00:00	UTR5	7.214	4	4	4	1	0	0	0.0001988	-3.72	1.871e-05	4.28	C	C	-3.72	4.28	No
10	11	61560081	rs174538	rs174553	61575158	0.869598	rs174538	G	A	0.0479541	rs174538	10	FADS2:FADS1	00:00:00	intronic	4.743	NA	4	4	1	0	0	0.0002028	-3.716	8.164e-06	4.461	G	G	-3.716	4.461	No
11	13	50115797	rs73190749	rs12428300	50133564	1	rs73190749	A	G	0.0294143	rs7995006	11	RCBTB1	0	intronic	2.57	7	4	4	1	0	0	9.449e-05	3.904	2.175e-05	-4.246	A	A	3.904	-4.246	No
11	13	50115797	rs73190749	rs12429621	50115404	1	rs73190749	C	A	0.0351477	rs7995006	11	RCBTB1	0	intronic	9.214	6	4	5	1	0	0	8.263e-05	3.937	3.013e-05	-4.173	C	C	3.937	-4.173	No
11	13	50115797	rs73190749	rs17073175	50141707	1	rs73190749	C	T	0.0337597	rs7995006	11	RCBTB1	0	intronic	11.79	2a	4	5	1	0	0	9.402e-05	3.906	2.8e-05	-4.189	C	C	3.906	-4.189	No
11	13	50115797	rs73190749	rs73190749	50115797	1	rs73190749	G	A	0.0257917	rs7995006	11	RCBTB1	0	intronic	0.207	7	4	5	1	0	0	7.833e-05	3.949	1.39e-05	-4.345	G	G	3.949	-4.345	No
11	13	50115797	rs73190749	rs7995006	50113729	1	rs73190749	T	C	0.0356194	rs7995006	11	RCBTB1	0	intronic	0.994	4	2	5	1	0	0	8.315e-05	3.935	3.089e-05	-4.167	T	T	3.935	-4.167	No
11	13	50115797	rs73190749	rs9596137	50116435	1	rs73190749	T	C	0.0365347	rs7995006	11	RCBTB1	0	intronic	1.832	5	4	5	1	0	0	7.852e-05	3.949	3.242e-05	-4.156	T	T	3.949	-4.156	No

### Sheet: S13
Supplementary Table 13: List of nonsynonymous exonic variants shared between epilepsies and general cognitive ability
Abbreviations: ALL, 'all epilepsy'; GGE, genetic generalized epilepsies; CAE, childhood absence epilepsy; JME, juvenile myoclonic epilepsy; COG, general cognitive ability.
Shared between	uniqID	gene	annot	dist	exonic_func	exon	gene	chr	pos
ALL & COG	2:100915772:A:G	ENSG00000170500	exonic	0	nonsynonymous SNV	exon6	LONRF2	2	100915772
GGE & COG	3:52556890:A:G	ENSG00000010327	exonic	0	nonsynonymous SNV	exon62	STAB1	3	52556890
GGE & COG	3:52721305:A:G	ENSG00000163938	exonic	0	nonsynonymous SNV	exon3	GNL3	3	52721305
GGE & COG	3:52727257:A:G	ENSG00000163938	exonic	0	nonsynonymous SNV	exon11	GNL3	3	52727257
GGE & COG	3:52821011:A:G	ENSG00000055957	exonic	0	nonsynonymous SNV	exon14	ITIH1	3	52821011
GGE & COG	5:57843083:A:G	ENSG00000250127	exonic	0	nonsynonymous SNV	exon2	CTD-2117L12.1	5	57843083
GGE & COG	5:95236459:C:T	ENSG00000118985	exonic	0	nonsynonymous SNV	exon4	ELL2	5	95236459
GGE & COG	9:86617265:A:G	ENSG00000178966	exonic	0	nonsynonymous SNV	exon3	RMI1	9	86617265
GGE & COG	11:33777334:C:T	ENSG00000110429	exonic	0	nonsynonymous SNV	exon5	FBXO3	11	33777334
GGE & COG	12:49390677:C:T	ENSG00000181418	exonic	0	nonsynonymous SNV	exon2	DDN	12	49390677
GGE & COG	16:24801737:A:G	ENSG00000090905	exonic	0	nonsynonymous SNV	exon6	TNRC6A	16	24801737
GGE & COG	16:24802325:C:T	ENSG00000090905	exonic	0	nonsynonymous SNV	exon6	TNRC6A	16	24802325
GGE & COG	17:8048010:A:C	ENSG00000179094	exonic	0	nonsynonymous SNV	exon18	PER1	17	8048010
GGE & COG	17:8055723:A:G	ENSG00000179094	exonic	0	nonsynonymous SNV	exon1	PER1	17	8055723
GGE & COG	19:36168914:C:T	ENSG00000105668	exonic	0	nonsynonymous SNV	exon7	UPK1A	19	36168914
GGE & COG	20:47865784:C:T	ENSG00000124201	exonic	0	nonsynonymous SNV	exon14	ZNFX1	20	47865784
GGE & COG	21:40574305:A:G	ENSG00000185658	exonic	0	nonsynonymous SNV	exon38	BRWD1	21	40574305
CAE & COG	21:40574305:A:G	ENSG00000185658	exonic	0	nonsynonymous SNV	exon38	BRWD1	21	40574305
JME & COG	3:52556890:A:G	ENSG00000010327	exonic	0	nonsynonymous SNV	exon62	STAB1	3	52556890
JME & COG	3:52721305:A:G	ENSG00000163938	exonic	0	nonsynonymous SNV	exon3	GNL3	3	52721305
JME & COG	3:52821011:A:G	ENSG00000055957	exonic	0	nonsynonymous SNV	exon4	ITIH1	3	52821011
JME & COG	9:131940019:A:G	ENSG00000188483	exonic	0	nonsynonymous SNV	exon1	IER5L	9	131940019
JME & COG	11:57381989:A:G	ENSG00000149131	exonic	0	nonsynonymous SNV	exon7	SERPING1	11	57381989

### Sheet: S14
Supplementary Table 14:		Genes selected by Open Targets, V2G to conjFDR<0.05 shared between 'all epilepsy' (ALL) and general cognitive ability (COG)
CHR	LEAD_SNP	Gene	Overall V2G	Distance (Canonical TSS)	pQTL	sQTL	eQTL	Enhancer-TSS corr (FANTOM5)	PCHi-C (Javierre, 2016)	DHS-promoter corr (Thurman, 2012)	PCHi-C (Jung, 2019)	VEP (Ensembl)
1	rs10158414	CR1	0.253924	101360		0.7	0.3					intron_variant
2	rs13012916	VRK2	0.039839	211758
2	rs7559464	LONRF2	0.146278	32640			0.5					intron_variant
2	rs2222131	SLC20A1	0.252314	54399			1		0.9
4	rs173048	SLC39A8	0.119718	139053			0.4					intron_variant
5	rs36033	ZSWIM6	0.0730382	332642					0.8
10	rs11191193	KCNIP2	0.180684	198731		0.7
16	rs12919418	RBFOX1	0.0201207									intron_variant
16	rs11150675	SH2B1	0.313883	122610		0.9	0.6				0
20	rs12479765	TRPC4AP	0.326962	144768		0.8	0.9

### Sheet: S15
Supplementary Table 15:		Genes selected by Open Targets, V2G to conjFDR<0.05 shared between genetic generalized epilepsy (GGE) and general cognitive ability (COG)
CHR	LEAD_SNP	Gene	Overall V2G	Distance (Canonical TSS)	pQTL	sQTL	eQTL	Enhancer-TSS corr (FANTOM5)	PCHi-C (Javierre, 2016)	DHS-promoter corr (Thurman, 2012)	PCHi-C (Jung, 2019)	VEP (Ensembl)
1	rs61777153	TCEA3	0.186117	30419			0.8					intron_variant
1	rs3843280	CACNA1E	0.0267606	427346								intron_variant
2	rs10779936	TP53I3	0.293561	358531		0.7	1
2	rs2080785	CCDC85A	0.039839	422013			0.2
2	rs13012916	VRK2	0.039839	211758
2	rs2192899	FANCL	0.0265594	282564
2	rs45600937	BCL11A	0.0732394	103101								3_prime_UTR_variant
3	rs12631337	SEMA3F	0.360362	6059		0.8	0.5		0.7			intron_variant
3	rs8906	ITIH1	0.413481	72091	1	0.9	0.3
3	rs62253001	MITF	0.0663984	21550
3	rs11708668	CD47	0.152716	241156			0.5		0.8
3	rs9839713	SOX14	0.0199195	372682
4	rs7679673	PPA2	0.213078	333690		0.3	0.5		1		0
4	rs1107797	GATB	0.387123	6712		0.9	0.9					intron_variant
5	rs62366404	GAPT	0.199195	17690			1
5	rs6870370	ELL2	0.172837	46663			0.7				0	intron_variant
5	rs387390	TRIM36	0.0132797				0.1
6	rs72829857	ATXN1	0.0995976	204330					0.9		0
6	rs6899650	PTPRK	0.0665996						0.7		0	intron_variant
6	rs6927409	ARID1B	0.0865191	11009								intron_variant
7	rs2237303	SP4	0.139638	15944			0.4					intron_variant
7	rs10243354	ZMIZ2	0.199195	3316		0	1
7	rs7785241	MAGI2	0.0201207									intron_variant
9	rs4977551	SLC24A2	0.0533199	244805							0	intron_variant
9	rs6475737	ELAVL2	0.00663984	472411
9	rs295268	HNRNPK	0.294165	166226		1	0.2		0.3
10	rs10509112	CCDC6	0.179477	100314			0.8					intron_variant
10	rs11191116	KCNIP2	0.220724	48066		0.8
11	rs1402954	FBXO3	0.305433	18755			0.8					missense_variant
11	rs174580	FADS2	0.420121	46190		0.8	1		0.7			intron_variant
11	rs7938812	NCAM1	0.152918	79035			0.6				0	intron_variant
12	rs10783299	PRKAG1	0.367002	21913		0.9	0.9
12	rs773107	RAB5B	0.447082	1809		1	1		0.4			intron_variant
12	rs473121	CABP1	0.373441	11310		0.7	0.9			0.4		intron_variant
14	rs17111366	NOVA1	0.0798793	49702								intron_variant
16	rs12921881	RBFOX1	0.0201207									intron_variant
16	rs9937737	ERCC4	0.0531187	111350
16	rs7186893	SLC5A11	0.192555	50742			1
16	rs56933819	SH2B1	0.393561	82995		0.9	0.7		1
17	rs3027246	CTC1	0.360161	20153		0.7	1					3_prime_UTR_variant
17	rs11650008	PIGW	0.0663984	1895
17	rs2632519	MPO	0.278873	71468	0.7		0.9		0.1
17	rs8075273	STRADA	0.286922	90465		0.7	0.7
19	rs10422762	ARHGAP33	0.373843	108267		1	0.9
20	rs57545942	CPNE1	0.413078	69399	0.7	0.7	0.9		0		0
20	rs7270848	CSE1L	0.360161	23046		0.8	1				0
21	rs992875	KRTAP20-1	0.0663984	56609					0.1
21	rs13339986	PSMG1	0.433602	50568		1	1		0.6
22	rs743942	KDELR3	0.112877	44470			0.3		0.2		0
22	rs139064	MRTFA	0.179477	146166			0.7		0.3		0	intron_variant

### Sheet: S16
Supplementary Table 16:		Genes selected by Open Targets, V2G to conjFDR<0.05 shared between childhood absence epilepsy (CAE) and general cognitive ability (COG)
CHR	LEAD_SNP	Gene	Overall V2G	Distance (Canonical TSS)	pQTL	sQTL	eQTL	Enhancer-TSS corr (FANTOM5)	PCHi-C (Javierre, 2016)	DHS-promoter corr (Thurman, 2012)	PCHi-C (Jung, 2019)	VEP (Ensembl)
2	rs13012916	VRK2	0.039839	211758
4	rs16895737	DCAF16	0.172636	22961			0.8
5	rs421243	TRIM36	0.0265594				0.2
10	rs16925839	KIFBP	0.3	140698		0.6	1
10	rs5003331	KCNIP2	0.240644	150473		0.8			0.5		0
19	rs11666808	IQCN	0.299799	1804		0.4	1					intron_variant
21	rs2833066	KRTAP20-3	0.0995976	96826					0.7
21	rs12626405	HMGN1	0.379879	58452		0.7	1		0.7		0
22	rs111959380	KDELR3	0.139437	45840			0.5		0.2		0

### Sheet: S17
Supplementary Table 17:		Genes selected by Open Targets, V2G to conjFDR<0.05 shared between juvenile myoclonic epilepsy (JME) and general cognitive ability (COG)
CHR	LEAD_SNP	Gene	Overall V2G	Distance (Canonical TSS)	pQTL	sQTL	eQTL	Enhancer-TSS corr (FANTOM5)	PCHi-C (Javierre, 2016)	DHS-promoter corr (Thurman, 2012)	PCHi-C (Jung, 2019)	VEP (Ensembl)
2	rs7598861	SOX11	0.0663984	2010
3	rs62256903	NT5DC2	0.400402	4774		1	1
5	rs387390	TRIM36	0.0132797				0.1
7	rs4724319	ZMIZ2	0.239437	15106		0.1	1					intron_variant
9	rs184457	PTPA	0.373642	66790		0.9	1
10	rs11191193	KCNIP2	0.180684	198731		0.7
11	rs10750866	SERPING1	0.331992	39919	1		1		0.1		0
11	rs174538	TMEM258	0.360161	193		0.7	1					5_prime_UTR_variant
13	rs73190749	RCBTB1	0.360362	43897		0.8	0.9					intron_variant
